# Not all roads lead to the immune system: The Genetic Basis of Multiple Sclerosis Severity Implicates Central Nervous System and Mitochondrial Involvement

**DOI:** 10.1101/2022.02.04.22270362

**Authors:** Vilija G. Jokubaitis, Omar Ibrahim, Jim Stankovich, Pavlina Kleinova, Fuencisla Matesanz, Daniel Hui, Sara Eichau, Mark Slee, Jeannette Lechner-Scott, Rodney Lea, Trevor J Kilpatrick, Tomas Kalincik, Philip L. De Jager, Ashley Beecham, Jacob L. McCauley, Bruce V. Taylor, Steve Vucic, Louise Laverick, Karolina Vodehnalova, Maria-Isabel García-Sanchéz, Antonio Alcina, Anneke van der Walt, Eva Kubala Havrdova, Guillermo Izquierdo, Nikolaos Patsopoulos, Dana Horakova, Helmut Butzkueven

## Abstract

Multiple sclerosis (MS) is a leading cause of neurological disability in adults. Heterogeneity in MS clinical presentation has posed a major challenge for identifying genetic variants associated with disease outcomes. To overcome this challenge, we used prospectively ascertained clinical outcomes data from the largest international MS Registry, MSBase. We assembled a cohort of deeply phenotyped individuals with relapse-onset MS. We used unbiased genome-wide association study and machine learning approaches to assess the genetic contribution to longitudinally defined MS severity phenotypes in 1,813 individuals. Our results did not identify any variants of moderate to large effect sizes that met genome-wide significance thresholds. However, we demonstrate that clinical outcomes in relapse-onset MS are associated with multiple genetic loci of small effect sizes. Using a machine learning approach incorporating over 62,000 variants and demographic variables available at MS disease onset, we could predict severity with an area under the receiver operator curve (AUROC) of 0.87 (95% CI 0.83 – 0.91). This approach, if externally validated, could quickly prove useful for clinical stratification at MS onset. Further, we find evidence to support central nervous system and mitochondrial involvement in determining MS severity.

---

Multiple sclerosis (MS), a complex trait disease, is a leading cause of non-traumatic neurological disability in adults. It affects approximately 2.8 million people worldwide, predominantly females.^1^ Rates of disability progression and long-term outcomes are highly heterogeneous amongst people with relapse-onset MS (RMS).^2^ At present, the ability to predict a person’s likely long-term disease outcome at onset is very limited, but highly desirable, in order to stratify individuals for initiation with the most appropriate disease-modifying therapy.

To-date, over 230 common variants have been linked to MS risk.^3^ The only replicated genetic modifier of MS phenotype is carriage of the principal risk allele, the human leukocyte antigen (HLA) DRB1*15:01. In European populations, carriage of the HLA-DRB1*15:01 allele confers younger age of onset.^4^ However, large studies have shown that this allele has no effect on MS progression after onset.^5, 6^ Further, there is strong evidence to suggest that currently known risk variants, aside from HLA-DRB1*15:01, play no major role in determining MS severity.^7-9^

A genetic influence on MS outcome is, however, plausible, in particular relating to the severity of secondary inflammation (e.g. development of slowly expanding, or chronic rim-active lesions), resilience to neuroaxonal injury, or remyelination capacity. Indeed, preliminary genome-wide association study (GWAS) evidence suggests that susceptibility and severity likely involve distinct biological processes and pathways.^10-12^

The best evidence to-date for a genetic contribution to disease outcomes comes from a small number of cross-sectional GWAS dedicated to a search for severity signals associated with the MS severity scale (MSSS) score^13^, or age at onset.^9, 10, 14-17^ However, these signals failed to reach significance at the genome-wide level, possibly due to inclusion of populations with both relapse-onset and progressive-onset clinical courses. As the genetic architecture underlying worsening in relapse-onset MS and progressive-onset MS is possibly distinct,^18^ it could be important to study these populations separately. Further, use of limited cross-sectional phenotypic MSSS data to assess disease severity limits accurate severity phenotyping due to both major ceiling effects and instability in RMS.^13^

The heterogeneity in MS severity, both between individuals, and within individuals over time, is large. Therefore, analysis of longitudinally acquired clinical trajectories over many years is likely to be more reliable for accurate severity assignation. Given that preliminary evidence suggests that genetic variation influences severity outcomes, we used both unbiased genome-wide association, and machine learning approaches to examine 1) whether prospectively ascertained, longitudinally-defined RMS phenotypes could reveal novel genetic variants associated with disease severity, 2) whether a machine learning model with multi-single nucleotide variant (SNV) inclusion has sufficient positive predictive value to potentially be used at the time of MS diagnosis to guide clinical and treatment decisions. Our secondary analyses further interrogated SNV signals derived from our primary analyses, and also aimed to replicate previously reported suggestive markers of MS severity using a targeted approach.

## Supplemental Tables for "Not all roads lead to the immune system: The Genetic Basis of Multiple Sclerosis Severity Implicates Central Nervous System and Mitochondrial Involvement"

### Sheet: Index
Table S1	Sample and SNP QC Summary
Table S2	Cohort Characteristics by longitudinal MSSS categorisation
Table S3	Characteristics of cohort that survived genotyping quality control, by country
Table S4	Sample phenotype summary
Table S5	de novo search for SNVs associated with longitudinal ARMSS measure (continuous variable); n=1813
Table S6	de novo search for SNVs associated with longitudinal ARMSS measure (binary extremes top versus bottom 20%)
Table S7	de novo search for SNVs associated with longitudinal MSSS measure (continuous variable), n=1813
Table S8	de novo search for SNVs associated with longitudinal MSSS measure (binary extremes top versus bottom 20%)
Table S9	LD relationships between SEZ6L-associated SNVs
Table S10	Narrow-sense heritability estimates for l-ARMSS and l-MSSS phenotypes
Table S11	de novo search for SNVs associated with longitudinal ARMSS measure (continuous variable) in females, n=1313
Table S12	de novo search for SNVs associated with longitudinal MSSS measure (continuous variable) in females, n=1313
Table S13	de novo search for SNVs associated with longitudinal ARMSS measure (continuous variable) in males, n=500
Table S14	de novo search for SNVs associated with longitudinal MSSS measure (continuous variable) in males, n=500
Table S15	Sex-stratified variant analyses - reporting results in the opposite sex
Table S16	de novo search for SNVs associated with Age at Onset (AAO; continuous variable), n=1813
Table S17	MAGMA Gene-set enrichment analysis implemented in FUMA
Table S18	Time to irreversible EDSS 3, adjusted irreversible EDSS 3, irreversible EDSS 6 or adjusted irreversible EDSS 6 based on top SNVs identified in l-ARMSS, l-MSSS and sex-stratified analyses
Table S19	Multivariable Cox Survival analyses of time to irreversible EDSS 3 or irreversible EDSS 6 for SNVs that were found to significantly impact both milestones
Table S20	MS risk variant association with l-ARMSS and l-MSSS phenotypes
Table S21	Distribution of directly genotyped HLA aSNVs by phenotype
Table S22	Replication analysis of published putative severity SNPs

### Sheet: Table S1
Table S1: Sample and SNP QC Summary
Genotype Tranche 1
Number genotyped	1195	Number removed
Step#	Step (description)	AU_individ	AU_SNPs	CZ_individ	CZ_SNPs	ES_individ	ES_SNPs
1	Sex check (discrepant sex - fam file v genotyped)	3		3		1
2	Missingness (l - SNPs; chose 5% threshold i.e. <95% genotyped)		97288		102844		95884
3	Missingness (i - individuals; chose 5% threshold i.e. <95% genotyped)	0		0		0
4	Differential missingness (chose p<0.01 threshold)		320		880		293
5	HWE violation (chose 1e-5 threshold)		4958		6977		4156
6	Monomorphic SNPs		801344		809786		754507
7	LD pruning (MAF 0.05; indep-pairwise 100 2 0.1)
8	IBS (genotyping errors)	2		0		1
9	IBD and Kinship	4		6		3
10	PCA (based on 1KG eigenstrat outliers, that eigensoft removed, and that we identified)	13		14		10
	Totals Removed	22	903910	23	920487	15	854840
	Total Samples Passed QC: n=1135
Genotype Tranche 2
Number genotyped	789	Number removed
Step#	Step (description)	AU_individ	AU_SNPs	CZ_individ	CZ_SNPs	ES_individ	ES_SNPs
1	Sex check (discrepant sex - fam file v genotyped)	0		3		23
2	Missingness (l - SNPs; chose 5% threshold i.e. <95% genotyped)		98749		115416		97226
3	Missingness (i - individuals; chose 5% threshold i.e. <95% genotyped)	3		0		3
4	Differential missingness (chose p<0.01 threshold)		9596		218		1298
5	HWE violation (chose 1e-5 threshold)		11250		7254		8048
6	Monomorphic SNPs		745715		873815		790170
7	LD pruning (MAF 0.05; indep-pairwise 100 2 0.1)
8	Duplicates (cf MSGP1)	11		0		0
9	IBS (genotyping errors)	0		0		0
10	IBD and Kinship	9		17		27
11	PCA (based on 1KG eigenstrat outliers, that eigensoft removed, and that we identified)	8		2		5
	Totals Removed	31	865310	22	996703	58	896742
	Total Samples Passed QC: n=678

### Sheet: Table S2
Table S2: Cohort Characteristics by longitudinal MSSS categorisation
		Assessed			Genotyped
Characteristics		All	Mild	Severe	All	Mild	Severe n=466	Cohen’s d
		n=5,851	n=1,232	n=1,162	n=1,813	n=585		(mild v severe genotyped)
Population	Australian	1993 (34.1)	574 (46.6)	419 (36.1)	676 (37.3)	218 (37.2)	174 (37.3)
n(%)	Czech	2664 (45.5)	427 (34.7)	442 (38.0)	716 (39.5)	263 (45.0)	166 (35.6)
	Spanish	1194 (20.4)	231 (18.7)	301 (25.9)	421 (23.2)	104 (17.8)	126 (27.1)
MSSS Score	Median (IQR)	3.17	0.84	7.37	2.44	0.88	7.41	5.03
		(1.74, 5.28)	(0.53, 1.15)	(6.52, 8.31)	(1.21, 5.99)	(0.57, 1.17)	(6.61, 8.47)
	Range	0.05 – 9.95	0.05 – 1.45	2.34 – 9.95	0.05 – 9.95	0.05 – 1.45	2.34 – 9.95
Disease course	RRMS	5075 (86.7)	1218 (98.9)	741 (63.8)	1471 (81.1)	576 (98.5)	227 (48.7)
	SPMS	776 (13.3)	14 (1.1)	421 (36.2)	342 (18.9)	9 (1.5)	239 (51.3)
Sex n(%)	Female	4,261 (72.8)	924 (75.0)	811 (69.8)	1,313 (72.4)	440 (75.2)	326 (70.0)
	Male	1,590 (27.2)	308 (25.0)	351 (30.2)	500 (27.6)	145 (24.8)	140 (30.0)
Age at onset (AAO)	Median (IQR)	29.2	26.6	32.4	28.3	25.6	30.5	0.61
		(23.4, 36.5)	(21.3, 32.2)	(25.2, 41.4)	(22.7, 35.7)	(21.3, 31.3)	(24.7, 39.5)
Age at most recent visit	Median (IQR)	47.2	44.9	52.9	48.1	45.5	53.8	0.72
		(39.7, 56.4)	(38.2, 52.7)	(44.2, 61.1)	(40.9, 57.2)	(39.2, 53.4)	(46.5, 61.8)
	Range	17.4 – 87.6	17.4 – 83.1	20.6 – 87.6	17.4 – 84.5	19.5 – 83.1	26.3 – 81.4
Follow up in MSBase (years)	Median (IQR)	10.1	10.2	10	11.7	11.7	11.9	0.02
		(7.5, 13.3)	(7.8, 13.6)	(7.2, 13.2)	(9.7, 15.2)	(9.7, 15.5)	(9.7, 15.3)
	Range	5.0 – 54.8	5.0 – 32.2	5.0 – 47.0	5.1 – 32.2	5.3 – 32.2	5.1 – 29.1
Number of EDSS assessed	Median (IQR)	18 (11, 31)	15 (9, 25)	16 (10, 25)	21 (14, 34)	19 (13, 36)	18 (12, 28)	0.27
	Range	3 – 91	3 – 91	3 – 78	3 – 91	3 – 91	3 – 78
Symptom duration (years)	Median (IQR)	16	17.1	17.4	18.1	18.7	21	0.23
		(10.7, 23.1)	(11.7, 23.5)	(11.1, 24.6)	(13.2, 24.4)	(13.8, 24.7)	(15.1, 26.8)
	Range	5.1 – 66.6	5.1 – 56.2	5.1 – 57.1	5.6 – 55.4	5.9 – 55.4	6.1 – 50.4
% time exposed to DMT	Median (IQR)	82.9	80.5	63.42	79.7	83	58.5	0.36
		(36.1, 97.6)	(22.7, 97.0)	(11.5, 93.6)	(37.6, 96.6)	(37.7, 97.9)	(13.4, 91.6)
	Range	0-100	0-100	0-100		0-100	0-100
ARR	Median (IQR)	0.16 (0, 0.38)	0.12 (0, 0.25)	0.15 (0, 0.36)	0.17 (0.06, 0.36)	0.13 (0, 0.29)	0.14 (0, 0.33)	0.16
	Range	0 – 2.45	0 – 1.17	0 – 1.54	0 – 1.62	0 – 1.17	0 – 1.54
wGRS	Mean (SD)	-	-	-	2.85 (0.79)	2.80 (0.80)	2.86 (0.78)	0.08

### Sheet: Table S3
Table S3: Characteristics of cohort that survived genotyping quality control, by country
		Total	Australia (AU)	Czech Republic (CZ)	Spain (ES)
Number of cases		1813	676	716	421
Sex	F(%)	1313 (72.4)	524 (77.5)	503 (70.3)	286 (67.9)
Severity
Longitudinal ARMSS	Median	4.13	4.11	3.75	4.9
	Range	0.14-9.98	0.14-9.94	0.52-9.98	0.19-9.92
Longitudinal MSSS	Median	2.44	2.82	1.98	3.29
	Range	0.05 – 9.95	0.05 – 9.78	0.13 – 9.95	0.05 – 9.74
Age at onset	Median	28.3	30.2	26.2	28.6
	Range	6.5 – 63.6	6.5 – 63.6	7.6 – 62.7	10.7 – 56.2
Age at most recent visit	Median	48.1	51.6	45.1	49.8
	Range	17.4 – 84.5	19.5 – 84.5	17.4 – 77.4	24.7 – 80.1
Disease duration, years	Median	18.1	18.1	17.8	18.9
	Range	5.0-55.4	5.0-55.4	6.1 – 52.3	5.9 – 55.4
wGRS	Mean (SD)	2.85 (0.79)	2.79 (0.81)	2.86 (0.77)	2.90 (0.79)
ARMSS: Age-Related Multiple Scelrosis Severity; MSSS: Multiple Sclerosis Severity Scale; wGRS: weighted Genetic Risk Score

### Sheet: Table S4
Table S4: Sample phenotype summary
Participant	Longitudinal ARMSS	Longitudinal MSSS	AAO	Longitudinal ARMSS extremes	Longitudinal MSSS extremes	wGRS			ARMSS: Age-related MS Severity
1	6.32	5.68	35-39	-	-	3.33277			MSSS: MS Severity Scale
2	7.71	7.34	40-44	2	2	2.83534			AAO: Age at onset
3	4.02	6.1	50-54	-	2	2.5546			1 - Mild
4	5.15	4.35	<20	-	-	3.32473			2 - Severe
5	1.41	1.03	35-39	1	1	3.14834
6	6.72	6.74	40-44	-	2	2.61225
7	4.11	1.63	20-24	-	-	1.8269
8	1.29	0.63	30-34	1	1	1.89485
9	1.67	0.45	20-24	1	1	3.43821
10	6.92	6	35-39	-	2	3.98588
11	3.22	1.02	20-24	-	1	3.01824
12	1.67	2.33	40-44	1	-	3.43091
13	8.38	5.61	<20	2	-	4.4885
14	1.67	0.66	30-34	1	1	2.56829
15	4.11	1.32	<20	-	1	1.92493
16	9.18	7.54	<20	2	2	1.49424
17	0.94	0.45	30-34	1	1	2.90756
18	4.96	2.64	25-29	-	-	2.93619
19	2.26	0.82	<20	1	1	2.96613
20	4.7	1.58	20-24	-	-	3.39358
21	2.86	0.77	20-24	-	1	3.62273
22	2.08	2.44	35-39	1	-	2.18206
23	2.34	1.76	30-34	1	-	2.42395
24	2.96	2.1	30-34	-	-	2.68968
25	7.89	5.09	20-24	2	-	4.35175
26	2.42	1.45	30-34	-	1	2.31999
27	3.73	0.99	<20	-	1	3.32367
28	2.67	0.66	20-24	-	1	1.4625
29	2.26	0.88	25-29	1	1	2.87803
30	3.38	2.1	25-29	-	-	3.58984
31	2.7	1.13	25-29	-	1	2.52962
32	7.78	7.32	30-34	2	2	3.79109
33	3.67	1.34	20-24	-	1	3.3
34	3.73	1.53	20-24	-	-	3.08395
35	8.06	7.33	25-29	2	2	3.39521
36	5.84	2.33	<20		-	2.46264
37	1.01	0.35	20-24	1	1	3.36563
38	4.28	1.92	20-24	-	-	2.44416
39	8.36	6.58	20-24	2	2	3.44338
40	2.94	1.45	20-24	-	1	2.40001
41	2.94	1.13	20-24	-	1	2.53571
42	4.35	1.45	<20	-	1	1.6926
43	5.25	2.1	<20	-	-	2.67223
44	4.24	1.77	<20	2	-	3.21328
45	6.24	6.45	45-49	-	2	2.47602
46	0.76	1.98	50-54	1	-	2.88731
47	5.14	2.56	20-24	-	-	4.1605
48	1.69	0.82	30-34	1	1	2.58
49	6.29	6.74	40-44	-	2	3.25259
50	1.27	0.78	35-39	1	1	2.3679
51	0.91	2.6	50-54	1	-	3.83259
52	3.31	6.89	>=55	-	2	3.28155
53	6.81	5.61	20-24	-	-	3.29074
54	1.53	1.02	35-39	1	1	2.07683
55	0.87	0.94	40-44	1	1	1.96562
56	2.34	1.29	35-39	1	1	3.25762
57	8.11	6.66	<20	2	2	3.0071
58	5.61	5.28	35-39	-	-	2.74269
59	2.93	1.39	30-34	-	1	2.16122
60	1.29	0.47	25-29	1	1	2.35427
61	6.64	5.03	30-34	-	-	3.29446
62	1.5	3.02	45-49	1	-	2.17594
63	4.44	1.69	<20	-	-	2.64942
64	1.27	2.1	45-49	1	-	3.28373
65	2.13	1.7	35-39	1	-	3.3641
66	7.89	5.68	25-29	2	-	3.43851
67	8.43	8.31	35-39	2	2	2.74379
68	2.56	1.15	30-34	-	1	1.79531
69	4.64	1.58	20-24	-	-	3.19587
70	1.56	0.66	30-34	1	1	3.07773
71	4.8	1.58	20-24	-	-	1.70746
72	6.13	6.3	35-39	-	2	3.53252
73	5.94	5.32	35-39	-	-	2.77454
74	7.68	6.48	30-34	2	2	3.95999
75	0.84	0.49	35-39	1	1	2.85427
76	6.63	5.87	30-34	-	-	2.00415
77	8.23	7.14	35-39	2	2	2.52274
78	7.75	6.36	25-29	2	2	3.54186
79	1.9	2.33	40-44	1	-	1.63953
80	8	6.62	30-34	2	2	3.57563
81	8.28	6.59	30-34	2	2	2.09456
82	1.9	0.99	30-34	1	1	2.91126
83	8.38	6.26	20-24	2	2	3.92281
84	2.02	2.33	40-44	1	-	2.96971
85	5.47	6.58	40-44	-	2	2.82467
86	3.27	1.26	25-29	-	1	3.13964
87	1.19	0.34	20-24	1	1	2.22456
88	1.9	0.77	25-29	1	1	1.55096
89	2.02	0.65	25-29	1	1	2.12822
90	7.12	7.65	40-44	-	2	2.50484
91	8.53	6.36	20-24	2	2	3.23239
92	4.27	1.19	<20	-	1	3.16377
93	6.31	7.7	40-44	-	2	2.65989
94	1.69	0.78	25-29	1	1	3.62838
95	2.67	1.12	25-29	-	1	2.52773
96	2.49	1.03	25-29	-	1	2.98402
97	9.31	8.04	20-24	2	2	2.16743
98	2.49	1.03	25-29	-	1	1.85577
99	2.08	0.66	25-29	1	1	3.43503
100	2.34	3.17	40-44	1	-	1.12274
101	9.05	7.54	25-29	2	2	2.11644
102	2.86	1.45	30-34	-	1	3.85849
103	7.43	5.64	25-29	2	-	2.5208
104	2.73	0.86	20-24	-	1	2.91676
105	7.92	5.03	20-24	2	-	2.6549
106	1.62	1.4	35-39	1	1	1.55552
107	2.24	2.6	35-39	1	-	4.09699
108	1.81	0.78	25-29	1	1	2.2585
109	2.13	2.01	35-39	1	-	2.53138
110	2.13	1.92	35-39	1	-	3.75728
111	0.72	0.21	25-29	1	1	3.93332
112	7.21	5.87	30-34	2	-	2.74134
113	2.84	0.66	<20	-	1	2.78532
114	7.81	6.61	30-34	2	2	3.91107
115	2.79	1.03	25-29	-	1	3.46784
116	3.01	1.98	30-34	-	-	3.05712
117	8.86	9.08	35-39	2	2	3.12244
118	4.96	1.99	20-24	-	-	3.06881
119	2.34	0.99	25-29	1	1	2.31234
120	2.49	1.03	25-29	-	1	1.54788
121	2.24	0.76	25-29	1	1	2.35995
122	4.13	1.42	20-24	-	1	1.81262
123	2.49	1.76	30-34	-	-	1.79784
124	1.49	1.77	35-39	1	-	2.42806
125	3.89	1.28	20-24	-	1	2.26467
126	8.27	4.66	<20	2	-	3.38726
127	2.34	2.87	35-39	1	-	2.96573
128	3.6	1.53	25-29	-	-	2.85086
129	8.01	5.7	20-24	2	-	3.63723
130	2.49	1.53	30-34	-	-	2.83256
131	8.63	6.33	20-24	2	2	2.98891
132	3.37	0.86	<20	-	1	3.16723
133	3.37	0.86	<20	-	1	2.61338
134	7.01	5.41	25-29	-	-	2.85637
135	3.17	2.04	30-34	-	-	2.25533
136	4.24	1.64	20-24	-	-	3.36384
137	3.16	2.05	30-34	-	-	1.4759
138	4.57	3.45	30-34	-	-	2.17908
139	2.96	1.53	25-29	-	-	2.04633
140	3.73	1.8	25-29	-	-	1.96384
141	9.24	7.45	20-24	2	2	2.30294
142	8.34	6.92	25-29	2	2	3.60276
143	9.23	8.07	25-29	2	2	1.33361
144	7.37	6.58	30-34	2	2	4.0011
145	7.83	4.88	20-24	2	-	2.96301
146	2.67	1.76	30-34	-	-	4.38835
147	7.31	4.21	20-24	2	-	2.5355
148	8.38	5.9	20-24	2	-	3.15172
149	4.96	2.33	25-29	-	-	2.77588
150	3.73	2.33	25-29	-	-	1.01947
151	9.2	7.65	20-24	2	2	2.61222
152	2.36	0.45	<20	1	1	4.61894
153	7.7	8.12	30-34	2	2	1.40555
154	3.6	1.76	25-29	-	-	1.72084
155	0.64	0.25	25-29	1	1	3.4357
156	3.53	1.28	<20	-	1	2.59227
157	2.35	0.88	25-29	1	1	1.37249
158	8.24	4.38	<20	2	2	3.06607
159	1.81	0.57	25-29	1	1	2.44898
160	8.63	5.42	<20	2	-	3.29067
161	4.41	2.13	25-29	-	-	3.97553
162	4.13	2.23	25-29	-	-	2.35858
163	2.96	2.6	30-34	-	-	2.634
164	4.28	2.34	25-29	-	-	2.02085
165	1.87	2.01	35-39	1	-	2.40675
166	1.39	0.64	25-29	1	1	3.76708
167	3.23	2.33	30-34	-	-	1.81578
168	2.96	1.92	30-34	-	-	2.87041
169	8.89	6.89	20-24	2	2	2.3246
170	3.39	2.01	25-29	-	-	3.36864
171	9.13	6.59	<20	2	2	4.36685
172	3.23	2.33	30-34	-	-	3.06703
173	3.23	1.28	20-24	-	1	2.54058
174	3.39	1.4	25-29	-	1	2.67763
175	4.63	1.57	<20	-	-	3.15394
176	3.16	1.92	25-29	-	-	2.4287
177	2.26	0.63	20-24	1	1	1.96596
178	3.16	1.34	20-24	-	1	1.92867
179	3.39	1.53	20-24	-	-	2.63658
180	3.23	2.6	30-34	-	-	2.6652
181	2.73	0.58	<20	-	1	3.8452
182	3.39	2.93	30-34	-	-	2.13871
183	2.79	1.92	30-34	-	-	3.00899
184	3.23	3.11	30-34	-	-	3.4283
185	3.39	1.4	25-29	-	1	2.78863
186	2.08	0.94	25-29	1	1	2.40309
187	4.27	0.94	<20	-	1	3.18544
188	3.39	2.87	30-34	-	-	3.46168
189	3.09	1.92	30-34	-	-	2.99315
190	4.68	1.67	20-24	-	-	1.21158
191	4.16	1.28	<20	-	1	2.42752
192	3.09	2.33	30-34	-	-	2.3383
193	3.73	2.6	25-29	-	-	3.36742
194	3.23	1.21	20-24	-	1	2.70308
195	2.17	1.77	30-34	1	-	2.39789
196	3.9	1.92	25-29	-	-	2.91137
197	9.34	8.64	20-24	2	2	3.7149
198	4.28	1.03	<20	-	1	2.40125
199	5.98	1.99	<20	-	-	2.58316
200	4.88	2.65	20-24	-	-	3.28353
201	3.39	2.33	30-34	-	-	2.31973
202	3.6	1.14	20-24	-	1	3.72461
203	4.28	1.73	20-24	-	-	2.55572
204	4.13	1	<20	-	1	4.06706
205	3.49	2.05	25-29	-	-	3.10948
206	8.87	6.59	20-24	2	2	4.08216
207	9.42	8.54	<20	2	2	3.79303
208	2.76	0.94	20-24	-	1	2.72448
209	1.97	0.53	20-24	1	1	3.92803
210	2.08	0.38	<20	1	1	0.54262
211	4.04	1.28	<20	-	1	2.57637
212	5.52	4.55	25-29	-	-	3.37816
213	4.28	1.14	<20	-	1	3.23051
214	5.84	1.99	<20	-	-	2.17984
215	3.24	1.28	20-24	-	1	2.13793
216	2.84	0.94	20-24	-	1	2.8642
217	7.31	6.81	25-29	2	2	3.99501
218	9.05	7.41	<20	2	2	2.71061
219	3.23	1.53	25-29	-	-	0.930187
220	3.23	1.53	25-29	-	-	4.11625
221	3.07	0.64	<20	-	1	2.93704
222	3.6	2.44	25-29	-	-	2.16326
223	5.26	1.99	20-24	-	-	3.64635
224	1.14	0.67	20-24	1	1	2.39349
225	3.15	1.13	<20	-	1	2.46185
226	4.04	2.87	25-29	-	-	2.02698
227	9.54	7.65	<20	2	2	3.79268
228	3.73	2.21	25-29	-	-	1.64212
229	3.23	1.92	25-29	-	-	2.0258
230	2.84	1.04	20-24	-	1	3.00301
231	5.21	1.7	<20	-	-	3.55307
232	2.71	1.28	25-29	-	1	3.01504
233	3.9	2.33	25-29	-	-	2.65972
234	2.74	1.09	20-24	-	1	0.490812
235	4.35	1.76	20-24	-	-	3.745
236	9.69	9.26	20-24	2	2	2.75313
237	9.47	8.15	20-24	2	2	3.33459
238	9.6	7.83	<20	2	2	2.57921
239	5.16	1.76	<20	-	-	2.59941
240	8.24	5.18	20-24	2	-	2.56458
241	4.55	2.1	20-24	-	-	1.89081
242	2.62	1.04	20-24	-	1	3.17618
243	2.76	0.88	20-24	-	1	2.72499
244	2.71	0.78	20-24	-	1	2.54697
245	3.73	0.63	<20	-	1	3.87377
246	2.76	0.94	20-24	-	1	2.61663
247	2.76	1.77	25-29	-	-	3.91862
248	4.28	0.85	<20	-	1	3.11817
249	7.13	2.64	<20	2	-	3.06427
250	2.74	1.04	20-24	-	1	2.94952
251	5.84	1.98	<20	-	-	3.8007
252	7.85	6.64	25-29	2	2	2.86367
253	2.94	1.64	25-29	-	-	2.46621
254	4.57	1.8	20-24	-	-	2.69
255	2.76	0.29	<20	-	1	3.25153
256	4.63	1.92	<20	-	-	3.27489
257	4.82	2.34	20-24	-	-	2.60008
258	9.22	5.8	<20	2	2	4.09032
259	4.41	2.6	20-24	-	-	3.01058
260	3.04	2.44	25-29	-	-	2.82841
261	0.9	0.53	25-29	1	1	2.44858
262	3.9	1.13	<20	-	1	3.37974
263	4.41	1.4	<20	-	1	2.69375
264	4.63	2.1	<20	-	-	3.14264
265	3.9	1.92	20-24	-	-	4.50123
266	3.9	1.45	20-24	-	1	4.16674
267	4.63	2.34	20-24	-	-	2.66637
268	2.89	1.45	20-24	-	1	2.34606
269	5.84	2.93	20-24	-	-	2.9246
270	2.94	1.77	20-24	-	-	3.49297
271	4.28	2.6	20-24	-	-	2.09268
272	9.71	7.62	<20	2	2	2.75847
273	4.16	2.1	20-24	-	-	2.85591
274	4.63	1.76	<20	-	-	3.01839
275	4.63	2.1	20-24	-	-	2.81273
276	4.63	1.03	<20	-	1	4.40094
277	4.82	2.87	20-24	-	-	2.15843
278	2.8	0.67	<20	-	1	3.35505
279	4.24	1.04	<20	-	1	2.51727
280	4.47	1.34	<20	-	1	3.481
281	4.67	1.92	<20	-	-	2.35693
282	4.82	1.73	<20	-	-	3.07992
283	8.6	6.81	20-24	2	2	1.34988
284	3.62	1.13	<20	-	1	3.50208
285	5.25	3.69	<20	-	-	4.49188
286	3.53	1.28	<20	-	1	2.94922
287	4.82	2.6	20-24	-	-	3.42991
288	4.24	1.45	<20	-	1	4.3395
289	4.82	2.6	<20	-	-	2.08991
290	3.69	2.05	<20	-	-	2.67343
291	5.12	2.73	<20	-	-	3.52242
292	2.49	0.76	25-29	-	1	2.61091
293	0.65	1.8	>=55	1	-	2.69866
294	3.73	0.9	<20	-	1	3.8099
295	2.51	2.34	35-39	-	-	2.44419
296	1.27	0.99	35-39	1	1	3.21669
297	2.26	0.9	25-29	1	1	1.5748
298	4.83	3.53	30-34	-	-	5.3824
299	1.39	0.78	30-34	1	1	3.98678
300	3.87	2.84	30-34	-	-	1.79119
301	2.02	2.65	45-49	1	-	3.5304
302	3.09	1.03	20-24	-	1	3.38578
303	2.24	2.52	35-39	1	-	3.31029
304	8.93	7.5	25-29	2	2	3.25798
305	5.35	8.34	>=55	-	2	2.6793
306	9.28	8.98	35-39	2	2	2.78922
307	9.65	7.8	<20	2	2	3.06909
308	6.97	5.61	20-24	-	2	2.84958
309	8.99	8.92	40-44	2	2	1.37027
310	6.25	6.47	45-49	-	2	3.66767
311	6.03	7.14	50-54	-	2	2.75051
312	8.96	7.45	25-29	2	2	1.23668
313	6.18	6.74	50-54	-	2	2.45122
314	9.32	8.22	25-29	2	2	2.68565
315	9.04	8.47	20-24	2	2	2.51737
316	9.29	7.83	20-24	2	2	2.70496
317	9.21	8.63	30-34	2	2	2.6254
318	7.1	7.14	45-49	-	2	2.00477
319	6.18	8.15	>=55	-	2	4.46707
320	2.49	1.53	30-34	-	-	1.85564
321	4.28	5.09	45-49	-	-	2.24068
322	9.54	9.04	30-34	2	2	1.40887
323	9.26	7.54	20-24	2	2	4.40278
324	7.24	7.41	45-49	2	2	3.32977
325	9.39	8.17	20-24	2	2	2.19483
326	8.3	6.44	25-29	2	2	1.92984
327	2.76	2.1	25-29	-	-	2.32248
328	6.17	6.36	45-49	-	2	2.72258
329	5.68	1.8	<20	-	-	3.7238
330	2.29	0.81	25-29	1	1	2.41213
331	6.86	7.39	40-44	-	2	3.26298
332	8.68	7.62	25-29	2	2	4.03784
333	4.41	1.66	<20	-	-	2.64002
334	7.39	6.66	30-34	2	2	2.1578
335	7.16	8.15	45-49	2	2	2.15429
336	6.25	7.97	50-54	-	2	2.47945
337	2.31	0.67	20-24	1	1	2.53158
338	9.14	7.55	25-29	2	2	2.80492
339	0.47	0.21	30-34	1	1	2.86455
340	8.64	7.54	25-29	2	2	2.61833
341	0.53	0.09	<20	1	1	2.86089
342	8.73	7.14	25-29	2	2	2.67576
343	8.61	6.43	25-29	2	2	2.06936
344	3.23	1.28	20-24	-	1	1.91984
345	4.41	1.29	20-24	-	1	3.14765
346	4.26	0.81	<20	-	1	3.42986
347	0.58	0.13	20-24	1	1	3.89634
348	6.72	5.74	35-39	-	2	2.29405
349	4.22	2.12	20-24	-	-	3.18142
350	9.81	9.43	20-24	2	2	3.2503
351	9.83	8.99	<20	2	2	2.53087
352	2.26	3.17	40-44	1	-	1.12346
353	0.59	1.46	50-54	1	-	3.04237
354	1.91	0.99	25-29	1	1	3.76454
355	4.41	1.7	20-24	-	-	2.74396
356	3.89	1.98	25-29	-	-	2.3136
357	1.01	0.45	25-29	1	1	3.26843
358	1.01	0.38	25-29	1	1	3.94544
359	4.41	1.76	20-24	-	-	3.43448
360	3.89	3.45	30-34	-	-	2.56057
361	2.36	2.65	40-44	1	-	2.00854
362	3.1	2.44	35-39		-	3.61631
363	2.26	1.92	30-34	1	-	3.86934
364	1.28	1.98	45-49	1	-	2.83886
365	5.12	2.6	<20	-	-	3.87157
366	2.7	2.3	40-44	-	-	2.26198
367	5.4	3.54	25-29	-	-	2.50871
368	1.8	1.6	35-39	1	-	2.31118
369	1.81	0.64	25-29	1	1	3.60206
370	0.84	0.45	25-29	1	1	3.42022
371	2.69	0.66	20-24	-	1	4.4848
372	8.72	7.38	25-29	2	2	2.20719
373	2.42	1.09	25-29	-	1	2.71757
374	1.28	0.78	30-34	1	1	2.76058
375	2.36	1.8	35-39	1	-	2.68994
376	2.26	1.89	30-34	1	-	1.63245
377	3.22	4.09	35-39	-	-	3.1241
378	5.2	2.82	25-29	-	-	1.73814
379	4.53	1.14	<20	-	1	3.66624
380	1.23	0.26	20-24	1	1	3.8116
381	3.12	3.9	40-44	-	-	2.29847
382	3.3	1.86	25-29	-	-	3.44912
383	5.26	1.39	<20	-	1	4.60044
384	3.04	1.4	20-24	-	1	2.11892
385	4.28	1.4	<20	-	1	3.29695
386	2.96	2.6	35-39	-	-	2.98584
387	5.23	2.6	<20	-	-	3.85788
388	4.8	2.34	20-24	-	-	4.0326
389	3.81	2.07	20-24	-	-	2.68294
390	1.27	0.26	20-24	1	1	3.83435
391	6.94	4.41	25-29	-	-	3.00851
392	2.08	0.71	25-29	1	1	3.81304
393	4.95	4.77	35-39	-	-	3.5768
394	3.03	1.26	25-29	-	1	1.52034
395	3.12	1.42	25-29	-	1	2.95105
396	4.9	4.82	35-39	-	-	2.5816
397	2.94	1.37	20-24	-	1	1.88785
398	2.24	1.04	25-29	1	1	2.62411
399	2.72	1.41	30-34	-	1	3.4963
400	6.8	4.06	25-29	-	-	2.00283
401	4.67	2.87	20-24	-	-	2.04248
402	2.38	2.33	30-34	1	-	3.36389
403	3.27	1.39	25-29	-	1	2.41905
404	4.82	3.11	20-24	-	-	1.71357
405	3.3	1.59	25-29	-	-	2.48697
406	2.34	2.6	35-39	1	-	3.06947
407	4.41	2.6	20-24	-	-	1.6366
408	5.69	4.32	35-39	-	-	3.38278
409	6.12	6.98	45-49	-	2	1.59888
410	5.75	4.94	35-39	-	-	4.03843
411	6.39	3.83	25-29	-	-	2.89719
412	5.21	4.19	30-34	-	-	2.84207
413	4.98	4.94	35-39	-	-	2.33049
414	4.59	4.35	35-39	-	-	2.38063
415	7.63	4.45	20-24	2	-	2.14627
416	2.82	3.89	45-49	-	-	3.68931
417	8.31	7.14	25-29	2	2	2.43419
418	4.66	3.65	35-39	-	-	2.2657
419	9.07	7.59	20-24	2	2	3.8806
420	9.18	8.47	25-29	2	2	2.07893
421	5.26	2.92	25-29	-	-	2.57039
422	9.11	7.67	20-24	2	2	4.00035
423	8.28	6.35	25-29	2	2	3.47426
424	5.53	3.9	20-24	-	-	3.37289
425	2.89	5.09	>=55	-	-	3.2982
426	8.61	8.53	35-39	2	2	2.46853
427	9.58	8.98	25-29	2	2	2.66584
428	2.34	2.6	35-39	1	-	2.16908
429	6.81	6.35	40-44	-	2	2.73506
430	6.51	4.21	25-29	-	-	2.75527
431	8.73	6.43	20-24	2	2	3.56052
432	8.23	6.43	30-34	2	2	3.78001
433	8.33	7.54	20-24	2	2	3.37077
434	2.46	2.23	20-24	-	-	2.49137
435	7.08	7.59	40-44	-	2	2.86872
436	4.85	4.09	35-39	-	-	2.04835
437	9.15	7.59	20-24	2	2	1.89328
438	9.76	9.55	25-29	2	2	3.46481
439	7.4	4.38	20-24	2		3.9949
440	9.05	6.56	<20	2	2	1.66585
441	3.52	2.31	30-34	-	-	3.41002
442	9.7	9.7	25-29	2	2	3.0073
443	3.41	0.84	<20	-	1	2.95283
444	3.39	1.53	25-29	-	-	3.54487
445	5.04	4.19	30-34	-	-	2.80503
446	2.86	1.42	30-34	-	1	3.46978
447	2.34	1.81	35-39	1	-	2.48202
448	2.13	2.13	40-44	1	-	3.35622
449	4.88	4.35	25-29	-	-	3.89699
450	8.23	5.61	20-24	2	-	2.53931
451	3.91	1.49	<20	-	-	2.7072
452	4.61	2.04	20-24	-	-	4.05892
453	5.47	4.94	35-39	-	-	4.45286
454	4.92	2.13	20-24	-	-	2.37096
455	2.79	1.53	25-29	-	-	3.35803
456	4.59	4.13	30-34	-	-	1.82734
457	4.16	1.76	20-24	-	-	3.7125
458	5.13	5.33	35-39	-	2	3.06677
459	7.95	6.05	20-24	2	2	1.61389
460	0.91	0.99	40-44	1	1	3.01501
461	2.79	0.85	20-24	-	1	1.80816
462	2.26	0.76	25-29	1	1	2.50488
463	5.23	2.1	<20	-	-	1.67816
464	4.41	2.65	25-29	-	-	3.51714
465	4.64	2	25-29	-	-	3.49398
466	4.9	1.6	20-24	-	-	2.79571
467	7.73	8.83	40-44	2	2	2.73818
468	3.9	1.28	20-24	-	1	3.82254
469	3.62	0.83	<20	-	1	4.2261
470	3.9	1.14	20-24	-	1	4.04594
471	7.57	5.74	30-34	2	-	2.44156
472	3.03	1.84	25-29	-	-	3.00278
473	3.89	1.73	20-24	-	-	3.14921
474	3.9	0.76	<20	-	1	3.99748
475	4.27	1.64	20-24	-	-	3.49399
476	2.96	1.28	20-24	-	1	1.64591
477	2.16	0.51	20-24	1	1	0.649085
478	0.53	0.15	25-29	1	1	3.69692
479	2.88	2.12	30-34	-	-	2.91175
480	3.73	1.64	20-24	-	-	1.72547
481	2.28	1.34	30-34	1	1	3.13526
482	0.19	0.19	40-44	1	1	1.79814
483	3.39	2.1	25-29	-	-	1.29066
484	3.6	3.26	30-34	-	-	3.73134
485	5.54	3.01	25-29	-	-	3.06049
486	3.85	1.03	<20	-	1	2.2249
487	5.65	2.31	20-24	-	-	2.93065
488	8.88	8.47	35-39	2	2	4.33015
489	1.23	0.57	30-34	1	1	2.48093
490	2.76	1.28	25-29	-	1	3.13102
491	3.23	2.34	30-34	-	-	2.25084
492	5.6	3.1	20-24	-	-	2.7877
493	4.24	1.42	20-24	-	1	2.18574
494	4.1	1.34	<20	-	1	3.19703
495	0.49	0.84	45-49	1	1	2.55556
496	8.01	7.66	30-34	2	2	3.55011
497	1.89	2.69	45-49	1	-	4.04539
498	1.65	0.86	30-34	1	1	2.80239
499	7.7	6.46	25-29	2	2	3.26036
500	2.94	1.13	20-24	-	1	2.9391
501	0.29	0.05	20-24	1	1	3.04734
502	2.76	0.53	<20	-	1	3.73272
503	1.81	0.82	20-24	1	1	2.37405
504	2.24	2.93	40-44	1	-	4.10433
505	4.22	1.92	20-24	-	-	3.14156
506	9.09	7.46	20-24	2	2	1.5478
507	4.96	5.36	40-44	-	-	3.21071
508	3.57	1.14	20-24	-	1	3.3935
509	3.23	0.59	<20	-	1	2.76333
510	1.25	0.77	35-39	1	1	3.60424
511	5.84	2.93	<20	-	-	3.82562
512	5.08	2.9	20-24	-	-	4.34882
513	4.77	2.64	25-29	-	-	3.02097
514	6.08	3.29	25-29	-	-	3.89069
515	1.28	0.64	20-24	1	1	3.78326
516	1.1	0.86	40-44	1	1	4.52763
517	0.9	0.3	20-24	1	1	2.88866
518	1.31	0.71	30-34	1	1	2.39696
519	0.57	0.25	30-34	1	1	3.94093
520	2.08	0.61	20-24	1	1	2.76305
521	3.39	1.42	25-29	-	1	2.20287
522	1.69	0.57	25-29	1	1	2.90096
523	2.34	0.99	25-29	1	1	2.87653
524	3.3	2.63	30-34	-	-	2.79156
525	9.51	9.34	35-39	2	2	2.95508
526	6.72	6	35-39	-	2	3.41648
527	3.39	1.53	25-29	-	-	2.07738
528	1.21	1.14	40-44	1	1	1.9445
529	5.23	4.3	20-24	-	-	1.85159
530	2.43	1.47	30-34	-	-	3.58971
531	1.09	0.64	30-34	1	1	2.81104
532	3.31	1.14	20-24	-	1	3.64438
533	2.67	1.28	25-29	-	1	3.34964
534	3.66	1.46	20-24	-	-	1.53851
535	8.72	8.85	40-44	2	2	1.60267
536	1.65	0.51	25-29	1	1	1.82858
537	5.22	2.34	25-29	-	2	4.22292
538	1.85	0.45	<20	1	1	2.80167
539	2.29	2.1	35-39	1	-	0.883028
540	1.72	0.9	30-34	1	1	2.43039
541	1.87	1.28	30-34	1	1	4.09467
542	3.6	2.93	30-34	-	-	2.17916
543	3.39	1.4	20-24	-	1	1.51298
544	9.55	7.65	<20	2	2	0.893641
545	0.84	0.58	35-39	1	1	2.86646
546	2.34	1.28	30-34	1	1	2.08359
547	6.13	3.09	25-29	-	-	2.31983
548	2.89	3.1	40-44	-	-	3.64676
549	2.99	2.01	25-29	-	-	3.05749
550	2.96	2.84	35-39	-	-	2.62212
551	6.08	2.09	20-24	-	-	2.10374
552	8.75	4.38	<20	2	-	3.12896
553	4.22	4.57	40-44	-	-	1.58027
554	5.03	1.77	<20	-	-	2.97339
555	1.69	0.86	30-34	1	1	3.27279
556	4.49	4.77	35-39	-	-	2.75939
557	3.73	3.34	30-34	-	-	3.87012
558	3.04	0.94	<20	-	1	3.28274
559	2.79	1.76	30-34	-	-	4.14374
560	4.39	2.34	30-34	-	-	2.20574
561	1.75	0.64	25-29	1	1	2.56382
562	1.75	2.34	45-49	1	-	2.39243
563	6.48	4.03	25-29	-	-	2.94673
564	4.24	2.82	30-34	-	-	2.64642
565	1.78	1.39	40-44	1	1	1.23013
566	2.49	0.91	25-29	-	1	1.30163
567	1.81	1.8	40-44	1	-	3.5193
568	2.95	2.6	30-34	-	-	3.05163
569	8.61	7.33	30-34	2	2	4.31812
570	3.48	5.69	45-49	-	-	2.91193
571	5.63	4.78	35-39	-	-	3.75405
572	3.97	2.76	25-29	-	-	3.26032
573	4.01	4.13	40-44	-	-	3.35156
574	3.22	2.33	30-34	-	-	2.21462
575	2.24	2.87	35-39	1	-	2.87693
576	3.89	2.76	25-29	-	-	2.9699
577	4.16	3.34	25-29	-	-	3.3678
578	2.76	1.76	25-29	-	-	3.05779
579	4.41	2.44	25-29	-	-	3.93279
580	3.23	3.1	30-34	-	-	3.9031
581	3.23	2.52	35-39	-	-	3.50808
582	4.88	4.82	30-34	-	-	4.19475
583	3.97	1.34	20-24	-	1	3.76076
584	2.21	1.45	25-29	1	1	1.94636
585	8.55	7.22	25-29	2	2	1.65674
586	3.92	1.16	20-24	-	1	3.41652
587	3.52	2.9	30-34	-	-	2.49412
588	0.76	0.9	45-49	1	1	2.68737
589	4.05	1.89	<20	-	-	3.41733
590	0.96	0.35	20-24	1	1	1.23689
591	8.63	6.1	20-24	2	2	4.74005
592	7.66	3.67	<20	2	-	3.53627
593	8.04	3.93	<20	2	2	2.21827
594	5.54	4.21	30-34	-	-	3.26395
595	5.97	5.61	40-44	-	-	3.13328
596	4.29	4.14	40-44	-	-	2.7011
597	7.08	7.39	40-44	-	2	3.92402
598	5.22	6.38	45-49	-	2	1.89727
599	4.51	3.29	35-39	-	-	2.15192
600	8.87	8.92	35-39	2	2	1.96502
601	8.57	4.6	<20	2	-	3.11445
602	8.06	5.03	<20	2	-	3.10988
603	7.43	9.35	45-49	2	2	2.63644
604	7.21	5.61	25-29	2	-	2.48149
605	5.5	3.04	25-29	-	-	2.57241
606	9.39	9.08	35-39	2	2	2.70503
607	7.01	3.29	20-24	-	-	2.73495
608	5.07	2.78	25-29	-	-	1.93823
609	9.92	9.57	<20	2	2	2.70573
610	9.34	7.23	<20	2	2	3.87001
611	9.7	9.06	20-24	2	2	3.04777
612	6.54	2.99	20-24	-	-	3.17445
613	8.04	6.74	25-29	2	2	2.33436
614	9.66	9.45	35-39	2	2	2.83231
615	9.54	7.33	<20	2	2	3.79671
616	7.27	5.64	25-29	2	-	3.10714
617	8.48	9.11	40-44	2	2	2.01153
618	8.83	8.47	40-44	2	2	2.75902
619	8.91	8.47	35-39	2	2	1.91297
620	5.49	4.75	35-39	-	-	3.22271
621	9.78	9.49	25-29	2	2	3.43934
622	9.6	8.7	20-24	2	2	3.22575
623	9.76	9.08	<20	2	2	3.06733
624	8.91	8.23	35-39	2	2	2.91228
625	5.63	2.75	20-24	-	-	3.97483
626	4.93	2.76	25-29	-	-	4.58705
627	9.76	9.16	20-24	2	2	2.46703
628	7.76	5.15	20-24	2	-	2.75291
629	6.29	5.03	30-34	-	-	3.42754
630	9.72	9.08	<20	2	2	3.98588
631	7.55	7.36	40-44	2	2	2.57883
632	8.73	8.91	35-39	2	2	2.40734
633	7.15	5.23	25-29	2	-	2.30782
634	3.37	3.29	35-39	-	-	3.12024
635	9.28	8.15	25-29	2	2	3.25926
636	4.17	3.47	40-44	-	-	3.6416
637	6.04	3.74	25-29	-	-	4.59684
638	5.89	5.02	35-39	-	-	2.82849
639	7.14	6.68	35-39	2	2	3.17964
640	2.24	2.23	40-44	1	-	2.52352
641	5.33	4.72	35-39	-	-	3.19388
642	8.33	7.93	35-39	2	2	2.63231
643	8.61	8.31	35-39	2	2	2.20193
644	8.47	8.24	30-34	2	2	4.54684
645	7.56	5.87	20-24	2	-	2.16063
646	9.83	9.34	<20	2	2	2.32083
647	6.81	6.62	40-44	-	2	3.42864
648	8.05	7.54	20-24	2	2	3.82804
649	8.78	8.21	30-34	2	2	1.96888
650	5.14	4.26	35-39	-	-	3.26432
651	8.48	8.15	30-34	2	2	2.40241
652	9.63	8.62	<20	2	2	2.82433
653	8.18	5.06	20-24	2	-	2.33583
654	9.01	6.45	<20	2	2	1.353
655	9.63	8.77	20-24	2	2	2.49233
656	7.89	6.89	30-34	2	2	2.589
657	9.34	9.11	35-39	2	2	3.00587
658	8.83	8.47	30-34	2	2	3.44954
659	8.57	5.09	<20	2	-	2.43617
660	9.59	8.87	20-24	2	2	3.78952
661	5.43	4.94	35-39	-	-	3.48613
662	8	5.68	25-29	2	-	2.18757
663	9.29	7.45	<20	2	2	2.17982
664	2.9	1.78	35-39	-	-	2.01372
665	7.74	5.84	25-29	2	-	3.92578
666	8.31	7.57	35-39	2	2	3.15772
667	3.08	3.09	35-39	-	-	2.58404
668	7.92	4.13	<20	2	-	4.66224
669	8.13	6.47	30-34	2	2	3.53425
670	8.72	8.98	40-44	2	2	3.20188
671	8.26	9.57	50-54	2	2	2.60066
672	4.44	5.7	45-49	-	-	5.07347
673	8.81	7.41	25-29	2	2	2.06451
674	6.59	7.32	40-44	-	2	2.96112
675	8.64	8.23	40-44	2	2	2.28946
676	5.03	7.15	50-54	-	2	3.5923
677	8.61	6.43	25-29	2	2	3.42962
678	8.02	6.66	25-29	2	2	3.32637
679	5.95	6.1	35-39	-	2	3.29164
680	7.01	3.86	20-24	-	-	3.54845
681	7.18	7.41	40-44	2	2	3.75562
682	4	2.15	25-29	-	-	2.18974
683	7.28	6.35	35-39	2	2	2.87419
684	5.64	5.43	40-44	-	-	2.85753
685	9.22	9.01	25-29	2	2	3.082
686	2.37	0.67	20-24	1	1	3.92463
687	2.87	1.45	20-24	-	1	2.0122
688	7.81	4.41	20-24	2	-	2.07069
689	6.38	7.41	45-49	-	2	3.43557
690	2.26	1	30-34	1	1	2.76326
691	2.25	1.73	30-34	1	-	1.77869
692	3.41	4.14	45-49	-	-	3.50846
693	8.9	7.41	25-29	2	2	2.73065
694	1.27	0.47	25-29	1	1	1.2397
695	8.47	6.33	20-24	2	2	2.85608
696	9.65	8.92	20-24	2	2	3.039
697	2.49	0.63	20-24	-	1	2.84537
698	8.57	8.24	30-34	2	2	4.24662
699	5.15	4.14	35-39	-	-	3.22055
700	1.51	0.66	30-34	1	1	2.48797
701	9.04	9.74	50-54	2	2	2.48288
702	2.22	1.03	25-29	1	1	1.85299
703	8.06	9.08	35-39	2	2	2.64948
704	7.56	5.09	25-29	2	-	3.31746
705	8	5.61	20-24	2	-	2.76166
706	9.18	7.48	20-24	2	2	3.47003
707	7.7	8.19	40-44	2	2	2.92449
708	4.87	4.68	40-44	-	-	4.03469
709	8.43	8.23	35-39	2	2	2.1377
710	8.89	6.35	<20	2	2	1.83421
711	9.3	8.93	35-39	2	2	3.96631
712	5.64	3.43	25-29	-	-	4.06242
713	5.83	4.88	35-39	-	-	2.55002
714	7.86	5.64	20-24	2	-	2.03556
715	7.57	4.88	20-24	2	-	3.43001
716	7.57	8.55	45-49	2	2	1.95951
717	3.24	3.76	45-49	-	-	3.48141
718	9.04	9.43	45-49	2	2	2.14665
719	9.21	8.14	20-24	2	2	3.32132
720	8.19	9.38	50-54	2	2	2.44279
721	8.53	9.09	40-44	2	2	3.3057
722	8.45	5.09	<20	2	-	3.18051
723	8.61	7.18	25-29	2	2	3.67239
724	9.77	9.01	20-24	2	2	2.90944
725	7.27	5.76	30-34	2	-	3.35494
726	6.67	6.26	35-39	-	2	3.5774
727	8.18	6.35	25-29	2	2	1.60652
728	9.07	6.47	<20	2	2	2.20209
729	8.6	5.93	<20	2	-	2.47815
730	8.91	8.21	30-34	2	2	2.28243
731	8.61	7.57	30-34	2	2	1.4548
732	9.07	8.53	30-34	2	2	2.79527
733	8.61	7.51	30-34	2	2	2.12087
734	5.03	3.86	35-39	-	-	2.15156
735	7.62	8.83	45-49	2	2	3.70275
736	9.15	7.54	20-24	2	2	4.20094
737	8.14	5.8	25-29	2	-	3.95258
738	8.31	6.58	25-29	2	2	3.09784
739	3.16	0.89	20-24	-	1	1.90008
740	1.62	0.83	30-34	1	1	3.4824
741	6.68	2.91	20-24	-	-	2.44775
742	6.39	5.38	30-34	-	-	3.58738
743	0.59	0.22	25-29	1	1	4.28649
744	1.39	0.38	25-29	1	1	2.85516
745	1.92	0.86	20-24	1	1	1.73296
746	0.77	0.2	20-24	1	1	4.18642
747	0.31	0.4	40-44	1	1	2.85947
748	0.17	0.09	35-39	1	1	3.596
749	8.53	6.43	25-29	2	2	3.81543
750	7.24	6.43	40-44	2	2	1.99956
751	5.67	7.05	50-54	-	2	3.08818
752	7.08	8.5	45-49	-	2	2.24553
753	8.76	7.93	25-29	2	2	3.09501
754	3.65	5.7	50-54	-	-	2.97672
755	6.28	5.61	25-29	-	-	1.79029
756	2.03	4.27	45-49	1	-	2.88557
757	0.49	0.67	35-39	1	1	2.35648
758	7.49	6.36	30-34	2	2	1.82183
759	9.38	8.63	25-29	2	2	3.90457
760	8.38	7.07	25-29	2	2	2.68458
761	8.42	5.64	20-24	2	-	2.86642
762	0.88	0.67	30-34	1	1	2.67177
763	3.65	2.44	20-24	-	-	3.12755
764	0.77	0.28	25-29	1	1	3.5705
765	2.18	2.21	35-39	1	-	3.57324
766	1.33	0.82	30-34	1	1	3.53538
767	1.29	1.4	40-44	1	1	0.958943
768	1.69	1.04	30-34	1	1	4.0375
769	4.41	1.12	<20	-	1	2.09447
770	1.96	1.45	30-34	1	1	2.75719
771	1.31	0.67	20-24	1	1	2.04421
772	2.79	3.34	35-39	-	-	3.19623
773	1.01	0.25	20-24	1	1	3.40228
774	9.31	7.83	20-24	2	2	2.17268
775	6.65	8.15	50-54	-	2	3.87764
776	8.23	5.61	<20	2	2	3.03439
777	6.65	5.74	35-39	-	-	2.55707
778	8.13	8.83	40-44	2	2	2.8006
779	8.28	6.58	20-24	2	2	3.90582
780	7.01	6.46	30-34	-	2	2.23657
781	9.55	8.81	20-24	2	2	2.22634
782	8.91	8.04	30-34	2	2	3.55543
783	9.02	7.78	25-29	2	2	3.46521
784	6.24	5.61	25-29	-	-	4.38694
785	6.75	9.35	45-49	-	2	3.06588
786	7.38	7.81	40-44	2	2	2.53934
787	8.82	7.59	25-29	2	2	3.49486
788	1.09	0.78	30-34	1	1	1.06882
789	6.67	6.74	35-39	-	2	2.60031
790	0.37	0.28	40-44	1	1	2.25509
791	2.08	1.13	25-29	1	1	2.47594
792	2.31	1.03	25-29	1	1	1.60738
793	8.76	5.57	<20	2	-	3.94282
794	9.13	6.62	<20	2	2	3.37126
795	8.83	7.38	25-29	2	2	3.89637
796	2.08	0.76	20-24	1	1	3.54775
797	0.57	0.21	25-29	1	1	2.50791
798	4.26	1.09	<20	-	1	3.37164
799	2.94	3.82	35-39	-	-	2.92108
800	2.27	1.33	30-34	1	1	3.60151
801	2.36	0.78	20-24	1	1	1.22883
802	0.49	1.14	50-54	1	1	2.31315
803	8.43	6.66	25-29	2	2	2.84229
804	8.57	6.66	20-24	2	2	3.22002
805	0.76	1.64	50-54	1	-	2.71823
806	1.87	1.45	35-39	1	1	2.74408
807	1.4	1.17	35-39	1	1	3.30127
808	9.59	8.98	25-29	2	2	3.30843
809	8.13	6.57	25-29	2	2	3.19545
810	3.11	1.19	<20	-	1	1.66206
811	8.09	7.18	25-29	2	2	2.94443
812	3.97	1.28	20-24	-	1	2.15373
813	2.73	1.95	30-34	-	-	2.27631
814	3.12	2.21	30-34	-	-	2.44211
815	1.81	1.13	30-34	1	1	3.93786
816	0.5	0.17	25-29	1	1	3.03385
817	1.31	1.45	40-44	1	1	3.65425
818	6.43	7.39	45-49	-	2	2.43692
819	1.49	0.57	25-29	1	1	2.8868
820	1.5	0.28	<20	1	1	3.28282
821	1.21	0.18	<20	1	1	2.89585
822	9.16	6.56	<20	2	2	3.83463
823	7.63	5.15	25-29	2	-	1.89264
824	8.73	6.35	<20	2	2	3.32515
825	5.89	7.32	45-49	-	2	2.90186
826	6.44	7.35	50-54	-	2	3.56173
827	9.39	8.27	20-24	2	2	2.75663
828	2.86	0.88	20-24	-	1	2.76197
829	1.29	0.76	35-39	1	1	3.46424
830	1.23	1.13	35-39	1	1	3.72878
831	9.31	8.07	20-24	2	2	2.2118
832	7.36	6.64	35-39	2	2	1.37705
833	7.54	7.33	40-44	2	2	3.62983
834	7.14	6	30-34	2	2	2.96015
835	1.96	2.34	40-44	1	-	3.58263
836	0.39	0.24	35-39	1	1	2.32404
837	9.14	7.51	25-29	2	2	2.3172
838	1.81	1.04	30-34	1	1	2.37327
839	2.36	0.86	25-29	1	1	2.96708
840	3.32	0.96	20-24	-	1	4.5609
841	1.22	1.02	40-44	1	1	1.79069
842	1.27	0.3	<20	1	1	2.53019
843	7.92	7.36	25-29	2	2	3.14173
844	8.52	5.75	<20	2	-	1.07495
845	1.03	0.78	35-39	1	1	2.32528
846	2.36	1.04	25-29	1	1	2.25724
847	7.43	6.74	35-39	2	2	3.53198
848	8.63	6.92	20-24	2	2	2.24346
849	0.33	0.3	40-44	1	1	2.91068
850	9.85	9.38	20-24	2	2	4.19667
851	1.86	0.78	25-29	1	1	1.94754
852	1.33	0.3	<20	1	1	3.17737
853	3.16	1.84	25-29	-	-	3.91849
854	6.86	6.33	35-39	-	2	3.36442
855	8.13	6.22	25-29	2	2	2.43321
856	3.44	2.21	25-29	-	-	2.95992
857	9.51	9.04	30-34	2	2	2.24573
858	0.27	0.32	40-44	1	1	4.36823
859	4.89	5.4	40-44	-	-	2.88484
860	9.35	8.47	20-24	2	2	4.58929
861	2.59	0.97	25-29	-	1	1.70405
862	3.61	1.17	20-24	-	1	3.02323
863	0.72	0.25	25-29	1	1	2.44835
864	7.51	8.42	50-54	2	2	3.01217
865	1.9	0.47	20-24	1	1	2.63994
866	1.69	0.57	25-29	1	1	2.54367
867	4.1	1.66	25-29	-	-	3.03687
868	1.49	0.28	20-24	1	1	3.24201
869	0.91	1.53	45-49	1	-	2.85326
870	0.96	0.35	20-24	1	1	3.0813
871	1.87	1.13	30-34	1	1	3.53261
872	4.35	5.59	50-54	-	-	2.62869
873	2.49	0.88	25-29	-	1	2.80754
874	8.31	7.88	35-39	2	2	4.34981
875	7.27	4.55	25-29	2	-	3.48259
876	3.52	1.12	20-24	-	1	4.17718
877	5.97	4.93	30-34	-	-	3.38038
878	7.84	5.74	25-29	2	-	2.3445
879	0.61	0.45	30-34	1	1	2.21603
880	8.11	8.69	40-44	2	2	3.60076
881	2.93	1.89	30-34	-	-	2.74791
882	8.63	7.39	25-29	2	2	1.71097
883	9.52	8.47	<20	2	2	2.61024
884	8.08	6.59	30-34	2	2	2.66646
885	7.54	8.5	45-49	2	2	4.67728
886	8.84	9.24	40-44	2	2	2.42972
887	2.76	1.58	30-34	-	-	2.78079
888	8.91	8.31	30-34	2	2	2.45273
889	7.32	7.3	30-34	2	2	3.95516
890	0.18	0.2	40-44	1	1	1.60392
891	9.52	8.84	20-24	2	2	2.98821
892	8.79	6.89	25-29	2	2	3.07409
893	9.39	8.62	25-29	2	2	3.1613
894	1.39	1.28	35-39	1	1	3.36965
895	9.14	8.22	30-34	2	2	2.37699
896	8.73	8.53	35-39	2	2	2.3189
897	8.84	9.59	45-49	2	2	2.18486
898	9.94	9.51	<20	2	2	4.24567
899	9.21	8.1	25-29	2	2	2.16609
900	8.42	7.38	30-34	2	2	3.4659
901	7.74	6.39	30-34	2	2	2.80089
902	1.36	1.41	40-44	1	1	1.65943
903	2.67	0.59	20-24	-	1	3.52549
904	7.76	5.43	25-29	2	-	1.82888
905	6.28	5.61	20-24	-	-	2.20951
906	2.49	1.16	25-29	-	1	3.13746
907	2.8	1.13	20-24	-	1	2.25757
908	1.53	0.65	30-34	1	1	2.42607
909	2.5	1.28	25-29	-	1	3.64888
910	8.35	8.39	40-44	2	2	3.13002
911	2.35	1.26	30-34	1	1	1.90744
912	8	9.21	45-49	2	2	2.02733
913	9.28	8.89	35-39	2	2	1.45643
914	1.01	0.35	20-24	1	1	3.52288
915	1.65	0.83	30-34	1	1	3.3499
916	8.91	7.23	<20	2	2	1.60029
917	0.87	1.45	45-49	1	1	1.14821
918	8.66	8.85	40-44	2	2	2.67986
919	9.32	7.39	<20	2	2	2.70399
920	6.96	7.5	40-44	-	2	1.69869
921	2.71	0.88	20-24	-	1	1.92641
922	1.09	0.38	30-34	1	1	2.64035
923	9.47	8.63	25-29	2	2	3.62243
924	5.32	5.04	40-44	-	-	1.74367
925	0.84	1	45-49	1	1	4.13532
926	0.4	0.56	40-44	1	1	3.63436
927	9.29	8.89	35-39	2	2	4.23695
928	8.66	8.29	35-39	2	2	2.48187
929	6.52	7.01	45-49	-	2	2.15187
930	2.61	0.51	<20	-	1	3.67668
931	0.84	1.28	45-49	1	1	2.73515
932	2.05	1.01	25-29	1	1	2.68957
933	5.53	7.32	45-49	-	2	3.35376
934	2.83	1.4	25-29	-	1	2.59028
935	0.93	0.28	20-24	1	1	2.72532
936	0.57	0.24	25-29	1	1	3.08839
937	9.51	8.81	25-29	2	2	4.13232
938	0.84	1	45-49	1	1	2.81198
939	9.58	8.87	20-24	2	2	2.54272
940	0.77	0.21	20-24	1	1	1.87729
941	6.24	7.83	50-54	-	2	2.79897
942	3.01	1.8	30-34	-	-	1.25885
943	9.38	8.31	20-24	2	2	4.34756
944	5.63	6.14	40-44	-	2	3.28989
945	9.18	8.62	30-34	2	2	2.88058
946	2.67	1.2	30-34	-	1	1.56922
947	4.59	2.44	25-29	-	-	2.68399
948	1.39	0.27	20-24	1	1	2.812
949	2.07	1.66	35-39	1	-	2.88488
950	0.88	0.45	25-29	1	1	1.93234
951	1.17	1.67	45-49	1	-	1.59615
952	1.5	0.99	30-34	1	1	4.0759
953	1.32	1.45	20-24	1	1	3.09516
954	1.28	0.21	<20	1	1	3.90933
955	8.34	7.54	25-29	2	2	3.21372
956	3.24	0.57	<20	-	1	1.93091
957	0.72	0.25	25-29	1	1	3.90979
958	1.62	1.39	40-44	1	1	1.05698
959	1.68	0.72	30-34	1	1	1.52446
960	1.09	0.22	20-24	1	1	2.54013
961	8.84	7.45	25-29	2	2	2.88431
962	1.47	0.67	<20	1	1	2.48382
963	2.67	2.11	25-29	-	-	1.69342
964	8.68	8.18	30-34	2	2	2.99892
965	1.16	0.63	35-39	1	1	1.47156
966	0.56	0.35	30-34	1	1	3.4655
967	9.3	7.65	20-24	2	2	3.49061
968	2.84	1.28	20-24	-	1	2.02555
969	8.28	6.56	25-29	2	2	2.80186
970	0.55	0.32	30-34	1	1	3.35852
971	1.31	0.71	30-34	1	1	2.90218
972	1.96	1.13	30-34	1	1	2.24815
973	0.54	0.25	30-34	1	1	0.849954
974	0.34	0.6	40-44	1	1	1.22898
975	2.31	2.34	40-44	1	-	2.62753
976	9.61	9.27	25-29	2	2	2.95019
977	9.46	8.84	25-29	2	2	2.74114
978	1.62	0.67	25-29	1	1	2.49492
979	7.48	9.49	>=55	2	2	2.93486
980	3.12	2.6	35-39	-	-	3.37679
981	0.98	0.16	20-24	1	1	3.43607
982	1.96	1.14	35-39	1	1	3.0437
983	3.1	2.17	35-39	-	-	2.75764
984	9.29	8.55	25-29	2	2	3.51664
985	7.85	7.38	35-39	2	2	2.34588
986	1.01	0.25	20-24	1	1	2.68537
987	6.39	6.1	35-39	-	2	3.90081
988	7.43	5.13	25-29	2	-	3.12688
989	1.81	1.04	30-34	1	1	0.428869
990	0.14	0.45	50-54	1	1	3.36529
991	0.96	0.45	25-29	1	1	2.56409
992	0.39	0.19	30-34	1	1	3.30154
993	0.53	0.16	25-29	1	1	2.42106
994	3.42	2.56	35-39	-	-	4.58604
995	1.29	0.47	20-24	1	1	3.45034
996	0.84	0.26	30-34	1	1	2.04758
997	7.21	5.74	30-34	2	-	3.61264
998	0.7	0.88	40-44	1	1	2.39353
999	2.24	1.92	35-39	1	-	2.86613
1000	9.43	9.33	30-34	2	2	1.66659
1001	4.57	1.12	<20	-	1	3.06966
1002	5.04	1.64	<20	-	-	2.98117
1003	0.72	0.13	20-24	1	1	3.77969
1004	0.57	0.28	30-34	1	1	2.87019
1005	4.34	2.6	25-29	-	-	3.94271
1006	4.28	0.86	<20	-	1	3.29868
1007	2.79	1.92	30-34	-	-	2.0869
1008	1.29	0.99	35-39	1	1	3.18713
1009	3.52	0.94	20-24	-	1	0.863242
1010	1.91	0.74	25-29	1	1	1.95882
1011	6.18	7.41	50-54	-	2	2.47171
1012	6.27	2.56	20-24	-	-	3.01985
1013	2.61	1.45	25-29	-	1	3.37077
1014	4.55	3.45	30-34	-	-	3.58045
1015	0.64	0.94	45-49	1	1	3.53494
1016	3.12	1.64	30-34	-	-	2.37382
1017	0.58	0.67	40-44	1	1	2.69518
1018	1.13	0.69	30-34	1	1	2.86245
1019	1.48	0.83	35-39	1	1	2.30581
1020	1.62	1	25-29	1	1	2.0908
1021	2.93	1.28	30-34	-	1	2.30241
1022	0.72	0.25	25-29	1	1	3.10275
1023	4.72	1.39	<20	-	1	4.05627
1024	4.57	1.7	20-24	-	-	2.80048
1025	8.76	7.26	20-24	2	2	4.09778
1026	5.4	4.96	35-39	-	-	2.15886
1027	9.87	9.67	<20	2	2	0.887527
1028	3.23	0.81	20-24	-	1	3.39035
1029	1	2.93	>=55	1	-	2.88397
1030	2.36	1.45	25-29	1	1	2.98878
1031	3.69	2.01	20-24	-	-	3.35281
1032	2.67	0.54	<20	-	1	3.31924
1033	2.08	1.13	25-29	1	1	1.9758
1034	6.25	5.61	35-39	-	-	4.28999
1035	6.04	6.91	45-49	-	2	0.852855
1036	6.81	5.61	30-34	-	-	4.38817
1037	6.81	6.89	45-49	-	2	2.72758
1038	4.65	6.56	50-54	-	2	3.27226
1039	8.83	8.79	40-44	2	2	4.11773
1040	8.23	6.66	<20	2	2	2.55139
1041	8.57	6.33	20-24	2	2	2.06075
1042	5.47	7.27	>=55	-	2	1.07898
1043	8.86	9	35-39	2	2	3.17245
1044	0.87	0.25	20-24	1	1	1.93193
1045	1.88	1.16	30-34	1	1	2.84263
1046	3.52	1.71	25-29	-	-	2.98019
1047	1.68	0.77	20-24	1	1	2.12564
1048	0.5	0.32	35-39	1	1	3.18096
1049	8	5.61	20-24	2	2	2.98526
1050	7.14	5.04	25-29	2	-	3.30453
1051	4.78	2.93	25-29	-	-	4.61047
1052	2.26	2.34	40-44	1	-	1.75731
1053	0.85	0.49	25-29	1	1	3.44936
1054	1.69	1.37	35-39	1	1	3.13929
1055	9.09	8.87	35-39	2	2	3.46933
1056	7.32	5.61	25-29	2	-	3.4218
1057	1.25	0.22	20-24	1	1	3.14365
1058	2.57	2.22	35-39	-	-	3.54924
1059	1.32	0.57	25-29	1	1	4.03861
1060	2.04	0.56	<20	1	1	2.51266
1061	1.17	1.46	40-44	1	-	3.22294
1062	0.43	0.25	35-39	1	1	2.67219
1063	0.61	0.3	30-34	1	1	2.73929
1064	0.9	0.53	25-29	1	1	3.21479
1065	0.17	0.53	50-54	1	1	3.79266
1066	0.52	0.13	25-29	1	1	1.77742
1067	1.62	0.64	25-29	1	1	3.05053
1068	2.86	1.42	30-34	-	1	2.80232
1069	1.01	0.21	<20	1	1	3.94025
1070	0.8	0.49	25-29	1	1	2.00103
1071	2.2	4.55	45-49	1	-	3.12202
1072	0.46	0.32	35-39	1	1	3.23132
1073	1.03	4.36	>=55	1	-	1.00535
1074	0.82	0.16	20-24	1	1	2.11946
1075	0.53	0.26	40-44	1	1	2.42644
1076	1.86	1.64	40-44	1	-	2.51705
1077	0.26	0.05	30-34	1	1	2.50991
1078	1.21	1.77	40-44	1	-	3.06455
1079	3.42	1.45	20-24	-	1	3.31609
1080	1.88	1.06	25-29	1	1	1.98476
1081	5.21	1.57	<20	-	-	1.62327
1082	3.37	2.13	25-29	-	-	2.42476
1083	0.82	0.67	30-34	1	1	2.62027
1084	1.49	0.94	30-34	1	1	2.39289
1085	1.82	1.08	30-34	1	1	2.92796
1086	0.97	0.75	35-39	1	1	3.36516
1087	1.96	1.13	30-34	1	1	3.74603
1088	3.23	4.3	35-39	-	-	3.65949
1089	9.18	8.47	20-24	2	2	3.69395
1090	1.13	1.42	45-49	1	1	3.00168
1091	3.23	2.33	30-34	-	-	2.98932
1092	9.18	6.68	<20	2	2	2.44716
1093	2.26	1.89	35-39	1	-	3.13852
1094	3.51	1.45	20-24	-	1	2.96871
1095	2.79	0.54	<20	-	1	2.7237
1096	8.27	6.62	30-34	2	2	3.84583
1097	8.86	5.87	<20	2	-	2.86669
1098	1.49	0.32	20-24	1	1	4.23556
1099	3.12	2.13	30-34	-	-	4.77324
1100	1.13	0.45	30-34	1	1	2.28978
1101	5.87	1.57	<20	-	-	1.22787
1102	8.23	5.42	20-24	2	-	4.19657
1103	9.21	8.1	25-29	2	2	2.76327
1104	4.85	6.46	45-49	-	2	2.84992
1105	3.07	1.13	<20	-	1	3.36739
1106	4.88	2.13	20-24	-	-	2.71462
1107	8.23	5.15	20-24	2	-	2.81846
1108	1.8	0.52	20-24	1	1	1.59369
1109	4.28	2.6	25-29	-	-	2.82014
1110	8.27	8.15	30-34	2	2	2.47214
1111	3.24	1.45	20-24	-	1	3.07404
1112	4.89	5.8	45-49	-	-	2.09419
1113	3.6	2.1	25-29	-	-	4.24272
1114	3.97	2.63	25-29	-	-	0.998909
1115	2.13	0.9	25-29	1	1	2.29197
1116	4.63	0.94	<20	-	1	4.19112
1117	1.33	0.67	20-24	1	1	3.57004
1118	2.84	2.44	25-29	-	-	4.35275
1119	8.43	5.61	<20	2	2	2.18249
1120	2.26	1.42	30-34	1	1	2.20381
1121	5.53	1.8	<20	-	-	3.65055
1122	4.04	1.4	20-24	-	1	3.66406
1123	7.74	6.35	30-34	2	2	2.59693
1124	8.9	8.17	30-34	2	2	1.95376
1125	2.36	0.78	20-24	1	1	2.78038
1126	1.62	1.34	35-39	1	1	2.2698
1127	3.9	2.87	25-29	-	-	2.63474
1128	6.95	4.93	25-29	-	-	1.95326
1129	3.53	1.45	20-24	-	1	3.98488
1130	2.71	0.78	20-24	-	1	2.01082
1131	2.34	1.53	35-39	1	-	2.08184
1132	7.99	7.32	30-34	2	2	0.954478
1133	9.98	9.95	30-34	2	2	2.37048
1134	2.49	3.34	35-39	-	-	2.42652
1135	5.56	2.3	20-24	-	-	3.05563
1136	4.04	2.44	20-24	-	-	2.72866
1137	3.61	2.64	35-39	-	-	1.43258
1138	3.07	1.03	20-24	-	1	3.26523
1139	3.81	1.92	20-24	-	-	4.73476
1140	3.16	3.11	30-34	-	-	2.59298
1141	6.1	7.65	45-49	-	2	4.19506
1142	6.16	6.43	50-54	-	2	2.77364
1143	2.49	2.44	35-39	-	-	4.31687
1144	4.16	2.21	20-24	-	-	3.63906
1145	3.22	1.42	25-29	-	1	2.84824
1146	4.42	1.77	20-24	-	-	3.30726
1147	8.9	6.89	20-24	2	2	2.16123
1148	1.01	0.35	20-24	1	1	2.9494
1149	5.53	2.13	<20	-	-	3.98323
1150	1.75	1.13	30-34	1	1	3.49199
1151	4.53	2.1	20-24	-	-	4.05962
1152	4.41	1.98	25-29	-	-	2.77217
1153	3.83	1.64	25-29	-	-	2.08603
1154	8	6.59	35-39	2	2	3.30925
1155	1.81	1.53	35-39	1	-	0.920023
1156	3	1.03	20-24	-	1	3.23018
1157	1.53	0.94	35-39	1	1	1.72369
1158	6.97	6.36	35-39	-	2	1.30968
1159	1.43	2.33	45-49	1	-	1.76311
1160	4.41	2.33	20-24	-	-	2.73445
1161	3.53	1.13	<20	-	1	3.47554
1162	4.23	6.11	45-49	-	2	3.49349
1163	2.31	0.61	20-24	1	1	3.47287
1164	1.69	1.28	35-39	1	1	3.55216
1165	8.53	8.27	40-44	2	2	3.1686
1166	2.84	1.28	20-24	-	1	4.08642
1167	8.08	6.43	30-34	2	2	2.97043
1168	2.34	1.19	20-24	1	1	1.88638
1169	1.44	1.19	30-34	1	1	2.40651
1170	8.93	8.47	35-39	2	2	3.86916
1171	3.37	1.64	25-29	-	-	3.16679
1172	3.08	0.57	<20	-	1	2.81665
1173	1.16	1.77	40-44	1	-	1.98085
1174	4.05	1.77	<20	-	-	3.71895
1175	2.49	2.33	35-39	-	-	3.44424
1176	4.28	1.76	20-24	-	-	3.14785
1177	2.71	1.28	25-29	-	1	2.58309
1178	3.89	1.15	<20	-	1	3.47774
1179	6.46	8.31	45-49	-	2	1.99499
1180	4.53	2.87	20-24	-	-	4.41566
1181	4.11	2.26	25-29	-	-	2.9388
1182	2.08	1.04	25-29	1	1	3.37172
1183	3.09	1.42	25-29	-	1	2.52682
1184	4.96	1.8	20-24	-	-	3.48446
1185	3.01	1.42	25-29	-	1	3.71503
1186	4.28	1.98	20-24	-	-	1.75217
1187	3.6	2.87	30-34	-	-	1.47272
1188	3.55	0.88	<20	-	1	3.34947
1189	3.12	1.98	30-34	-	-	3.16951
1190	0.66	0.41	35-39	1	1	2.92853
1191	2.96	1.73	25-29	-	-	3.93847
1192	4.13	2.93	30-34	-	-	3.41473
1193	4.63	1.98	20-24	-	-	2.59872
1194	0.9	0.41	30-34	1	1	2.94473
1195	8.38	4.62	<20	2	-	4.08834
1196	3.12	2.13	30-34	-	-	4.66768
1197	3.07	0.88	<20	-	1	2.82742
1198	8.96	8.63	30-34	2	2	3.05199
1199	2.76	1.13	20-24	-	1	2.5143
1200	2.76	1.76	25-29	-	-	2.93846
1201	2.36	1.04	25-29	1	1	2.96251
1202	4.53	2.33	20-24	-	-	3.36046
1203	4.76	1.99	20-24	-	-	2.77753
1204	3.73	2.33	25-29	-	-	3.37818
1205	2.03	0.8	25-29	1	1	3.1599
1206	2.67	1.04	25-29	-	1	3.34972
1207	8.61	6.59	25-29	2	2	3.53688
1208	7.46	6.66	30-34	2	2	3.86118
1209	9.09	8.38	30-34	2	2	2.29593
1210	3.45	0.7	<20	-	1	2.26255
1211	1.29	0.94	35-39	1	1	3.79824
1212	8.63	6.81	20-24	2	2	2.87681
1213	8.9	7.31	20-24	2	2	2.29338
1214	3.39	1.01	20-24	-	1	2.75834
1215	9.2	7.98	20-24	2	2	3.0609
1216	5.14	6.92	45-49	-	2	2.72625
1217	5.25	2.87	<20	-	-	3.75507
1218	2.36	0.99	25-29	1	1	2.60478
1219	4.41	1.28	<20	-	1	1.71473
1220	2.84	1.45	20-24	-	1	4.07171
1221	2.13	1.28	30-34	1	1	1.32083
1222	7.5	5.03	20-24	2	-	2.89103
1223	1.56	0.47	20-24	1	1	3.68219
1224	2.79	2.87	35-39	-	-	2.03208
1225	1.33	0.82	20-24	1	1	4.0329
1226	3.23	2.65	30-34	-	-	2.66643
1227	5.63	6.48	45-49	-	2	2.2069
1228	6.89	5.61	30-34	-	-	2.22901
1229	9.05	7.95	25-29	2	2	2.22081
1230	2.36	1.45	25-29	1	1	3.31111
1231	3.39	2.44	30-34	-	-	3.00174
1232	1.65	0.88	30-34	1	1	2.69092
1233	1.01	0.35	20-24	1	1	3.23347
1234	2.56	1.19	<20	-	1	3.1939
1235	3.39	1.53	20-24	-	-	2.1682
1236	3.73	1.03	<20	-	1	3.0181
1237	3.22	2.65	35-39	-	-	4.61546
1238	9.24	8.47	20-24	2	2	2.62918
1239	4.8	1.8	<20	-	-	1.63272
1240	2.96	0.85	20-24	-	1	1.16417
1241	5.12	2.87	<20	-	-	3.52233
1242	4.28	1.84	20-24	-	-	3.196
1243	8.18	5.61	20-24	2	-	2.58078
1244	8.86	7.59	25-29	2	2	2.60718
1245	4.76	2.33	25-29	-	-	2.26055
1246	0.55	0.13	25-29	1	1	3.03933
1247	8.95	6.43	<20	2	2	2.16433
1248	9.29	7.93	20-24	2	2	4.05544
1249	2.84	0.78	<20	-	1	2.35935
1250	8.73	7.24	25-29	2	2	2.63062
1251	9.28	8.47	25-29	2	2	2.95308
1252	0.7	1.28	45-49	1	1	3.30595
1253	9.6	8.38	20-24	2	2	2.38351
1254	1.9	1.98	40-44	1	-	3.00543
1255	5.23	2.87	<20	-	-	1.7407
1256	4.6	6.46	45-49	-	2	3.13995
1257	8.23	7.39	35-39	2	2	3.4486
1258	1.33	0.74	25-29	1	1	2.83813
1259	7.65	5.48	25-29	2	-	2.14225
1260	3.23	1.92	25-29	-	-	2.77076
1261	1.21	0.99	40-44	1	1	4.23695
1262	1.87	0.71	25-29	1	1	0.693945
1263	8.87	7.44	20-24	2	2	3.1355
1264	8.28	6.43	25-29	2	2	1.5678
1265	3.39	1.03	20-24	-	1	2.74258
1266	2.94	2.01	25-29	-	-	2.40711
1267	6.34	5.3	35-39	-	-	2.99569
1268	8.53	7.07	25-29	2	2	3.41748
1269	2.36	2.65	40-44	1	-	2.60159
1270	8.33	6.26	20-24	2	2	2.46233
1271	9.15	7.14	20-24	2	2	4.29087
1272	2.62	1.45	25-29	-	1	3.99986
1273	2.79	0.66	<20	-	1	3.75768
1274	3.09	1.28	25-29	-	1	2.73758
1275	7.21	6.33	35-39	2	2	3.68274
1276	2.43	1.2	25-29	-	1	1.95943
1277	2.29	1.92	30-34	1	-	2.90831
1278	0.7	1.14	45-49	1	1	2.4867
1279	7.43	6.66	25-29	2	2	2.51151
1280	4.82	2.01	<20	-	-	2.7629
1281	5.36	1.7	<20	-	-	3.15347
1282	0.82	0.21	20-24	1	1	2.26827
1283	2.67	1.14	25-29	-	1	2.66079
1284	8.35	5.09	<20	2	-	3.80809
1285	4.02	1.34	20-24	-	1	2.12767
1286	3.23	0.85	20-24	-	1	3.69253
1287	5.36	1.73	<20	-	-	3.99671
1288	7.89	5.16	20-24	2	-	2.77722
1289	8.35	7.77	40-44	2	2	3.09342
1290	9.51	8.47	<20	2	2	4.11994
1291	2.26	2.01	30-34	1	-	1.58011
1292	3.62	1.2	<20	-	1	2.5458
1293	9.69	8.77	<20	2	2	3.09637
1294	4.67	1.92	20-24	-	-	3.08232
1295	8.72	7.77	35-39	2	2	3.57475
1296	2.35	2.39	35-39	1	-	3.24194
1297	1.23	1.28	40-44	1	1	2.0786
1298	1.96	4.27	50-54	1	-	2.14036
1299	8.52	6.81	20-24	2	2	2.35026
1300	8.83	8.63	35-39	2	2	3.84671
1301	8.18	5.61	20-24	2	-	2.5928
1302	4.56	1.98	20-24	-	-	3.18473
1303	3.24	1.89	20-24	-	-	3.03464
1304	4.66	1.8	20-24	-	-	1.53513
1305	8.67	6.51	25-29	2	2	2.81315
1306	2.74	0.67	<20	-	1	2.88645
1307	4.86	1.28	<20	-	1	4.2987
1308	7.99	7.06	25-29	2	2	2.90592
1309	4.8	1.66	20-24	-	-	3.14472
1310	8.42	6.9	25-29	2	2	3.21683
1311	8.76	7.1	<20	2	2	3.27051
1312	8.86	7.27	25-29	2	2	3.87904
1313	9.67	9.37	30-34	2	2	3.67095
1314	3.07	1.77	20-24	-	-	3.99213
1315	7.73	5.43	25-29	2	2	2.99717
1316	0.71	0.78	40-44	1	1	3.48202
1317	7.27	4.13	20-24	2	-	4.51234
1318	0.68	0.35	30-34	1	1	2.7684
1319	8.61	6.74	25-29	2	2	2.53943
1320	8.33	8	35-39	2	2	1.8945
1321	9.41	8.87	30-34	2	2	1.91327
1322	7.24	5.68	30-34	2	-	1.98606
1323	2.5	0.57	<20	-	1	2.38534
1324	8.72	8.92	40-44	2	2	2.57226
1325	1.38	1.64	45-49	1	-	2.85844
1326	7.76	5.15	20-24	2	-	4.19548
1327	9.15	6.36	<20	2	2	3.229
1328	1.33	0.35	20-24	1	1	2.60363
1329	0.68	0.99	45-49	1	1	4.09626
1330	6.84	5.79	25-29	-	2	2.49549
1331	8.08	7.59	35-39	2	2	3.03028
1332	3.77	0.94	<20	-	1	3.8781
1333	3.07	1.4	25-29	-	1	2.46128
1334	8.95	6.9	20-24	2	2	1.04746
1335	4.53	2.6	20-24	-	-	2.09939
1336	9.17	8.84	35-39	2	2	2.47929
1337	9.41	8.98	35-39	2	2	2.09724
1338	8.08	7.95	40-44	2	2	3.77453
1339	0.52	0.4	35-39	1	1	2.33597
1340	9.07	7.14	20-24	2	2	3.73529
1341	4.16	2.87	25-29	-	-	2.50563
1342	8.93	6.39	<20	2	2	3.08946
1343	0.72	0.2	20-24	1	1	2.0984
1344	3.28	1.28	<20	-	1	2.56184
1345	7.21	7.65	30-34	2	2	3.57155
1346	1.29	0.45	20-24	1	1	2.9443
1347	2.71	1.28	25-29	-	1	4.10886
1348	2.13	0.82	20-24	1	1	4.01028
1349	2.51	0.8	<20	-	1	3.9454
1350	2.36	1.14	25-29	1	1	3.64185
1351	2.26	2.44	30-34	1	-	2.61628
1352	5.84	8.15	>=55	-	2	2.2089
1353	7.48	7.32	30-34	2	2	3.17823
1354	1.75	0.41	20-24	1	1	1.6593
1355	2.5	1.77	30-34	-	-	3.20662
1356	3.73	2.65	30-34	-	-	3.40469
1357	8.85	7.97	30-34	2	2	3.54782
1358	1.23	0.64	30-34	1	1	2.94705
1359	3.03	1.45	20-24	-	1	2.60345
1360	5.28	5.02	40-44	-	-	2.658
1361	4.29	1.92	<20	-	-	4.25953
1362	3.23	1.14	20-24	-	1	3.09277
1363	7.89	6.33	30-34	2	2	3.20912
1364	4.34	3.5	30-34	-	-	3.56181
1365	2.49	2.1	30-34	-	-	2.26305
1366	9.07	6.89	20-24	2	2	3.80642
1367	5.03	2.6	<20	-	-	2.26002
1368	3.24	0.78	<20	-	1	3.66939
1369	2.96	0.94	20-24	-	1	2.07227
1370	3.23	2.44	25-29	-	-	3.96114
1371	4.04	2.01	20-24	-	-	3.63803
1372	5.23	2.73	<20	-	-	2.64499
1373	3.18	2.26	30-34	-	-	0.633059
1374	7.58	6.33	30-34	2	2	2.15386
1375	3.73	1.09	20-24	-	1	3.02432
1376	8.37	6.95	25-29	2	2	2.67938
1377	9.2	9.32	25-29	2	2	2.40275
1378	4.22	3.34	25-29	-	-	2.40669
1379	2.73	2.22	30-34	-	-	1.85185
1380	3.31	2.87	30-34	-	-	2.7192
1381	2.82	0.71	20-24	-	1	3.24496
1382	4.27	1.28	<20	-	1	2.89186
1383	3.6	2.6	30-34	-	-	4.04449
1384	7.89	6.35	30-34	2	2	2.08314
1385	6.29	5.43	35-39	-	-	4.09589
1386	7.7	5.74	25-29	2	-	3.0079
1387	4.28	1.53	<20	-	-	2.63646
1388	7.98	6.47	30-34	2	2	3.23496
1389	8.25	6.39	25-29	2	2	2.37312
1390	7.43	5.74	30-34	2	-	3.94872
1391	6.81	6.47	40-44	-	2	2.30441
1392	3.11	0.8	<20	-	1	3.55054
1393	1	3.34	50-54	1	-	3.41069
1394	3.9	2.6	25-29	-	-	1.72335
1395	1.41	0.94	35-39	1	1	2.47246
1396	1.9	2.33	40-44	1	-	1.84139
1397	3.23	2.44	30-34	-	-	2.30478
1398	6.78	6.98	35-39	-	2	3.01142
1399	9.2	8.85	35-39	2	2	3.26703
1400	1.8	1.92	35-39	1	-	2.25037
1401	1.51	1.14	35-39	1	1	2.31853
1402	8.33	6.95	25-29	2	2	2.90158
1403	2.62	1.13	25-29	-	1	1.58908
1404	3.04	0.94	<20	-	1	3.02011
1405	6.24	7.97	50-54	-	2	3.42279
1406	0.87	0.35	25-29	1	1	1.5421
1407	1.96	0.78	25-29	1	1	1.99789
1408	5.12	2.87	<20	-	-	2.42744
1409	8.09	7.26	25-29	2	2	2.93339
1410	4.35	0.71	<20	-	1	4.67486
1411	3.09	0.99	20-24	-	1	2.43927
1412	1.56	1.4	35-39	1	1	2.62706
1413	2.71	1.28	25-29	-	1	2.81856
1414	6.92	6.52	30-34	-	2	2.18927
1415	8.18	7.74	30-34	2	2	1.76564
1416	2.13	0.56	20-24	1	1	3.81332
1417	1.01	0.67	25-29	1	1	2.96156
1418	6.82	5.9	35-39	-	-	3.3989
1419	5.19	8.12	50-54	-	2	2.87308
1420	7.27	7.26	30-34	2	2	2.2208
1421	1.17	1.01	40-44	1	1	4.81139
1422	3.23	1.76	25-29	-	-	1.84582
1423	2.84	0.99	20-24	-	1	2.69379
1424	2.26	0.78	20-24	1	1	1.4572
1425	3.24	1.28	<20	-	1	2.35826
1426	1.41	0.45	20-24	1	1	3.81021
1427	8.38	6.66	<20	2	2	2.35881
1428	0.76	0.28	30-34	1	1	1.94391
1429	5.75	3.43	30-34	-	2	3.4294
1430	1.56	0.83	30-34	1	1	3.54414
1431	4.41	2.33	20-24	-	-	3.32555
1432	3.81	1.77	<20	-	-	3.65144
1433	3.03	1.76	25-29	-	-	2.61835
1434	4.22	1.53	20-24	-	-	1.76299
1435	4.24	1.26	20-24	-	1	3.30552
1436	2.83	3.69	40-44	-	-	2.74879
1437	4.55	0.94	<20	-	1	4.55344
1438	2.5	1.04	25-29	-	1	2.64443
1439	3.6	1.21	20-24	-	1	3.6353
1440	8.82	5.68	<20	2	-	2.92632
1441	7.5	7.26	30-34	2	2	2.05033
1442	8.25	6.35	25-29	2	2	2.50822
1443	1.51	1.28	35-39	1	1	1.60686
1444	7.32	8.24	45-49	2	2	4.23595
1445	6.01	2.63	20-24	-	-	2.69283
1446	2.02	1.04	30-34	1	1	3.23741
1447	3.9	1.64	20-24	-	-	3.23302
1448	8.77	6.72	20-24	2	2	0.286768
1449	2.18	1.92	35-39	1	-	2.40842
1450	2.08	1.77	30-34	1	-	2.25471
1451	6.69	8.14	40-44	-	2	3.68295
1452	5.03	2.87	<20	-	-	4.16752
1453	4.16	2.87	25-29	-	-	2.99893
1454	0.77	0.21	20-24	1	1	2.81705
1455	4.63	3.69	20-24	-	-	2.96378
1456	8.53	6.47	25-29	2	2	4.28291
1457	3.37	1.53	25-29	-	-	3.46007
1458	4.29	7.26	50-54	-	2	3.52767
1459	1.59	1.01	30-34	1	1	3.21067
1460	3.45	2.22	20-24	-	-	2.10512
1461	2.25	0.56	20-24	1	1	2.53105
1462	9.05	6.95	<20	2	2	2.0303
1463	3.23	0.85	20-24	-	1	2.92978
1464	1.13	0.45	<20	1	1	3.16113
1465	7.37	6.66	30-34	2	2	2.72191
1466	8.6	6.66	20-24	2	2	2.06614
1467	0.87	0.3	25-29	1	1	1.31423
1468	6.73	9.26	>=55	-	2	1.91173
1469	5.82	7.65	40-44	-	2	2.66914
1470	0.87	1.45	45-49	1	1	2.10281
1471	3.12	1.02	20-24	-	1	3.21804
1472	1.8	1.92	35-39	1	-	3.11739
1473	2.67	2.33	30-34	-	-	2.4166
1474	8.31	4.68	<20	2	-	1.88986
1475	2.15	1.66	30-34	1	-	2.97797
1476	3.73	1.92	25-29	-	-	3.25574
1477	3.89	1.42	20-24	-	1	2.63813
1478	1.16	1.4	40-44	1	1	1.59782
1479	9.12	8.87	40-44	2	2	3.12018
1480	3.89	1.39	25-29	-	1	2.84527
1481	3.09	1.28	20-24	-	1	1.78697
1482	7.48	7.16	40-44	2	2	4.44022
1483	8.66	6.98	20-24	2	2	2.91417
1484	3.62	2.1	20-24	-	-	2.93303
1485	1.17	0.82	25-29	1	1	2.98132
1486	2.84	0.78	<20	-	1	3.43712
1487	0.94	0.32	30-34	1	1	3.13794
1488	1.06	0.45	30-34	1	1	3.10678
1489	3.39	1.53	25-29	-	-	2.66355
1490	1.96	0.57	20-24	1	1	2.59182
1491	8.71	7.54	25-29	2	2	2.48473
1492	3.23	1.4	25-29	-	1	3.06464
1493	1.88	0.48	20-24	1	1	0.91601
1494	1.51	2.87	45-49	1	-	3.12992
1495	8.38	6.36	25-29	2	2	1.54874
1496	6.21	5.61	25-29	-	-	3.99973
1497	6.16	6.36	45-49	-	2	2.62204
1498	2.94	1.45	20-24	-	1	3.31843
1499	0.74	0.91	40-44	1	1	2.91613
1500	7.4	4.38	20-24	2	-	3.6231
1501	1.31	2.01	40-44	1	-	3.50666
1502	1.14	0.83	35-39	1	1	3.58674
1503	8.18	8.06	40-44	2	2	2.76138
1504	9.14	8.77	35-39	2	2	1.46719
1505	1.13	0.91	35-39	1	1	2.38411
1506	4.03	2.13	25-29	-	-	1.66259
1507	7.62	6.35	30-34	2	2	4.53501
1508	4.76	2.64	25-29	-	-	3.05342
1509	1.28	1.34	40-44	1	1	2.76539
1510	7.66	6.58	30-34	2	2	3.71563
1511	2.89	2.22	25-29	-	-	2.27872
1512	9.78	9.27	<20	2	2	3.41744
1513	1.14	0.35	<20	1	1	4.14939
1514	2.79	2.44	30-34	-	-	3.23148
1515	3.07	1.28	20-24	-	1	1.95142
1516	2.36	0.76	20-24	1	1	0.867001
1517	8.06	6.33	25-29	2	2	1.44492
1518	6.94	8.12	35-39	-	2	2.58389
1519	7.58	5.61	20-24	2	-	3.60835
1520	4.6	1.34	<20	-	1	2.78747
1521	2.86	1.12	25-29	-	1	2.85543
1522	1.22	1.92	45-49	1	-	2.79489
1523	1.67	1.14	35-39	1	1	2.49088
1524	2.94	1.53	25-29	-	-	3.00793
1525	0.57	0.19	25-29	1	1	2.0457
1526	2.08	0.78	25-29	1	1	2.73304
1527	4.88	2.06	20-24	-	-	2.7603
1528	1.33	0.24	<20	1	1	3.61193
1529	7.5	6.17	25-29	2	2	2.31124
1530	9.91	9.49	<20	2	2	2.71275
1531	2.67	2.33	35-39	-	-	4.84785
1532	7.31	6.81	30-34	2	2	2.89927
1533	2.31	0.94	25-29	1	1	3.60744
1534	1.31	1.39	40-44	1	1	0.91452
1535	3.73	0.76	<20	-	1	2.01843
1536	2.08	0.7	20-24	1	1	4.28567
1537	3.16	1.2	25-29	-	1	3.99123
1538	7.57	5.35	25-29	2	-	3.33785
1539	3.24	0.47	<20	-	1	1.97653
1540	0.99	0.44	20-24	1	1	1.37154
1541	0.89	0.3	20-24	1	1	2.8669
1542	8.24	6.81	25-29	2	2	2.40727
1543	9.61	9.63	25-29	2	2	1.39756
1544	3.3	1.72	25-29	-	-	3.8963
1545	5.7	8.38	45-49	-	2	2.99214
1546	8.33	9.19	40-44	2	2	1.90763
1547	3.66	0.75	<20	-	1	2.51121
1548	1.44	0.45	<20	1	1	1.97741
1549	2.7	7.33	>=55	-	2	3.06182
1550	3.23	3.34	30-34	-	-	2.89768
1551	2.67	3.34	35-39	-	-	2.35626
1552	1.35	1.37	35-39	1	1	1.43302
1553	6.24	8.38	>=55	-	2	2.91368
1554	3.23	2.87	30-34	-	-	4.12053
1555	0.57	0.45	30-34	1	1	1.97406
1556	3.31	2.44	25-29	-	-	3.87119
1557	6.64	5.39	35-39	-	-	3.83731
1558	3.04	1.28	20-24	-	1	2.83485
1559	3.04	1.45	20-24	-	1	2.483
1560	1.46	1.45	20-24	1	1	2.29791
1561	0.9	1.45	45-49	1	1	2.37024
1562	7.08	5.75	30-34	-	-	2.70105
1563	3.73	0.72	<20	-	1	3.19166
1564	4.28	2.6	25-29	-	-	3.1
1565	2.46	0.82	20-24	-	1	3.23817
1566	1.49	1.45	35-39	1	1	1.98407
1567	1.71	1.45	<20	1	1	2.75512
1568	2.56	0.53	<20	-	1	2.74088
1569	4.16	2.1	20-24	-	-	2.48381
1570	2.26	0.64	20-24	1	1	2.48655
1571	4.9	3.78	35-39	-	-	3.14506
1572	6.96	4.17	<20	-	-	1.79218
1573	0.88	0.14	<20	1	1	2.62556
1574	5.47	5.81	35-39	-	-	1.95419
1575	6.54	5.13	30-34	-	-	3.42674
1576	3.37	2.82	35-39	-	-	1.45141
1577	2.8	0.53	<20	-	1	3.00104
1578	2.93	1.98	30-34	-	-	4.01135
1579	1.51	2.6	45-49	1	-	3.80226
1580	3.26	1.77	20-24	-	-	3.16647
1581	0.99	0.16	<20	1	1	1.84634
1582	2.41	2.93	40-44	-	-	1.91983
1583	3.73	8.12	>=55	-	2	1.67093
1584	4.01	3.36	30-34	-	-	3.17292
1585	7.45	4.38	20-24	2	-	2.5726
1586	3.53	0.77	<20	-	1	1.98506
1587	0.82	0.53	30-34	1	1	1.55888
1588	3.05	0.83	<20	-	1	4.64841
1589	6.09	4.82	25-29	-	-	2.29443
1590	6.7	2.81	20-24	-	-	1.41642
1591	6.07	5.87	35-39	-	-	2.47621
1592	8.76	5.64	<20	2	-	2.29824
1593	2.02	0.76	25-29	1	1	0.992572
1594	6.08	3.04	20-24	-	-	2.7162
1595	1.59	0.16	<20	1	1	1.47481
1596	7.15	5.75	25-29	2	-	2.84112
1597	4.11	4.95	40-44	-	-	3.49282
1598	3.68	3.85	40-44	-	-	1.01231
1599	8.79	7.41	25-29	2	2	2.8376
1600	4.13	1.02	20-24	-	1	1.84147
1601	5.54	2.71	25-29	-	-	2.32328
1602	5.36	2.99	30-34	-	-	4.50943
1603	1.33	0.67	20-24	1	1	3.10739
1604	9.92	9.78	25-29	2	2	2.66487
1605	6.55	4.35	<20	-	-	1.95581
1606	6.99	4.52	25-29	-	-	2.96162
1607	0.53	1.19	30-34	1	1	1.86845
1608	7.74	8.08	40-44	2	2	2.22278
1609	1.91	1.61	30-34	1	-	2.82479
1610	6.16	5.61	30-34	-	-	3.57304
1611	8.04	5.47	20-24	2	-	1.84313
1612	4.44	1.63	20-24	-	-	4.31517
1613	4.22	2.03	25-29	-	-	3.94801
1614	5.04	3.9	25-29	-	-	2.93944
1615	1.86	3.17	45-49	1	-	3.26344
1616	7.57	4.63	20-24	2	-	3.89573
1617	5.33	3.97	30-34	-	-	2.34633
1618	3.41	4.76	40-44	-	-	0.160285
1619	4.27	2.39	25-29	-	-	3.21728
1620	8.18	6.35	30-34	2	2	2.1359
1621	6.02	2.93	20-24	-	-	2.54897
1622	5.65	4.26	30-34	-	-	1.84875
1623	5.5	4.55	35-39	-	-	3.92752
1624	2.26	1.13	25-29	1	1	2.96108
1625	5.29	2.75	<20	-	-	2.25915
1626	4.33	3.51	35-39	-	-	1.89836
1627	3.11	4.13	45-49	-	-	3.47813
1628	4.1	4.88	45-49	-	-	2.91493
1629	2.41	1.5	35-39	-	-	2.81416
1630	4.93	3.13	<20	-	-	3.91384
1631	5.13	3.54	25-29	-	-	1.9027
1632	3.51	2.13	30-34	-	-	3.14117
1633	8.46	6.66	20-24	2	2	3.64312
1634	0.17	0.11	40-44	1	1	1.79086
1635	5.46	2.64	25-29	-	-	3.88979
1636	4.23	3.44	35-39	-	-	3.0263
1637	3.18	2.3	35-39	-	-	1.89246
1638	4.27	3.36	30-34	-	-	2.43661
1639	3.28	3.86	45-49	-	-	3.23011
1640	2.38	0.96	25-29	1	1	3.10582
1641	3.01	1.89	35-39	-	-	3.86029
1642	6.27	4.21	25-29	-	-	3.4833
1643	3.42	2.09	35-39	-	-	1.4435
1644	7.89	4.91	20-24	2	-	3.06719
1645	3.18	2.17	35-39	-	-	2.35049
1646	2.03	3.1	45-49	1	-	1.73984
1647	4.55	3.81	35-39	-	-	3.72098
1648	0.77	0.24	25-29	1	1	1.55329
1649	3.89	3.68	40-44	-	-	2.9185
1650	7.69	6.47	35-39	2	2	1.77105
1651	2.25	2.87	45-49	1	-	1.84997
1652	4.1	1.46	20-24	-	-	2.86976
1653	2.56	2.8	45-49	-	-	0.976387
1654	7.44	6.3	30-34	2	2	1.97932
1655	5.97	4.35	<20	-	-	2.26342
1656	6.43	3.9	<20	-	-	3.63772
1657	2.62	0.71	20-24	-	1	2.2853
1658	5.89	6.03	40-44	-	2	1.92144
1659	6.69	3.44	20-24	-	-	2.14082
1660	2.86	1.79	30-34	-	-	1.7458
1661	1.48	3.17	50-54	1	-	3.25568
1662	3.01	3.45	35-39	-	-	1.84732
1663	4.53	4.71	40-44	-	-	3.3269
1664	2.3	4.41	45-49	1	-	2.11612
1665	3.81	1.68	25-29	-	-	2.26155
1666	3.22	3.93	45-49	-	-	2.76623
1667	2.51	2.34	35-39	-	-	1.78188
1668	6.81	3.33	20-24	-	-	2.36775
1669	5.01	1.74	20-24	-	-	4.03353
1670	3.36	5.53	45-49	-	-	3.35591
1671	6.21	5.61	35-39	-	-	1.42632
1672	2.49	2.6	35-39	-	-	3.48474
1673	2.41	1.16	25-29	-	1	2.00938
1674	1.99	1.63	40-44	1	-	2.41893
1675	5.95	3.04	25-29	-	-	3.7584
1676	2.49	2.1	30-34	-	-	3.05533
1677	3.44	4.35	30-34	-	-	2.03667
1678	2.72	5.98	50-54	-	-	0.942128
1679	1.76	2.12	40-44	1	-	3.75608
1680	3.38	3.63	40-44	-	-	2.93293
1681	3.42	1.54	25-29	-	-	3.21605
1682	4.41	5.87	35-39	-	-	3.45614
1683	4.13	2.23	25-29	-	-	3.00479
1684	3.51	1.45	20-24	-	1	2.5837
1685	6.39	3.86	25-29	-	-	3.03263
1686	5.25	2.82	25-29	-	-	3.21321
1687	3.42	2.93	35-39	-	-	1.84351
1688	3.73	1.7	25-29	-	-	3.74774
1689	4.07	4.47	45-49	-	-	2.01771
1690	6.43	6.33	40-44	-	2	3.28352
1691	3.94	4.38	45-49	-	-	3.00057
1692	2.2	0.8	20-24	1	1	3.2386
1693	6.99	5.09	30-34	-	-	2.79314
1694	5.76	2.33	<20	-	-	3.68107
1695	2.35	1.94	35-39	1	-	1.52387
1696	4.16	5.59	40-44	-	-	3.14864
1697	9.7	8.86	20-24	2	2	3.8796
1698	8.63	5.15	<20	2	-	2.77384
1699	6.74	5.51	30-34	-	-	2.23319
1700	4.49	1.69	<20	-	-	1.85993
1701	1.47	1.57	35-39	1	-	3.44888
1702	6.28	4.17	30-34	-	-	3.63764
1703	0.56	0.7	40-44	1	1	3.487
1704	3.39	2.1	25-29	-	-	3.24869
1705	4.99	4.93	35-39	-	-	3.15564
1706	7.98	4.55	20-24	2	-	3.14555
1707	7.54	6.59	35-39	2	2	2.68179
1708	2.87	3.37	45-49	-	-	3.31864
1709	4.34	1.35	<20	-	1	1.97031
1710	5.24	4.35	25-29	-	-	2.93392
1711	4.32	3.21	30-34	-	-	2.92663
1712	6.25	6.35	40-44	-	2	1.23777
1713	6.54	2.89	20-24	-	-	3.44036
1714	7.43	6.39	35-39	2	2	2.23336
1715	0.95	1.63	45-49	1	-	1.92533
1716	3.71	2.3	30-34	-	-	1.17397
1717	3.81	2.39	30-34	-	-	2.89638
1718	4.28	3.93	40-44	-	-	3.13714
1719	3.95	3.81	35-39	-	-	2.8046
1720	4.55	3.1	30-34	-	-	4.32054
1721	5.38	2.44	20-24	-	-	2.30058
1722	7.06	4.17	20-24	-	-	4.13855
1723	5.22	4.47	35-39	-	-	2.61747
1724	5.97	5.74	40-44	-	-	3.83199
1725	6.33	4.14	25-29	-	-	3.4258
1726	4.98	1.42	20-24	-	1	3.21872
1727	6.33	4.17	25-29	-	-	2.95467
1728	2.11	1.16	30-34	1	1	2.92569
1729	6.45	5.84	35-39	-	-	2.0794
1730	5.61	6.14	35-39	-	2	3.69379
1731	6.38	3.31	<20	-	-	1.99301
1732	5.21	4.21	30-34	-	-	3.44657
1733	5.75	2.75	<20	-	-	3.28271
1734	7.87	5.79	20-24	2	-	3.8356
1735	5.54	5.46	40-44	-	-	1.35632
1736	6.68	3.65	20-24	-	-	3.39538
1737	3.1	4.56	45-49	-	-	1.93177
1738	4.57	5.24	35-39	-	-	3.6961
1739	3.34	5.52	40-44	-	-	3.66204
1740	3.89	4.13	35-39	-	-	1.09163
1741	6.54	4.15	25-29	-	-	2.04919
1742	1.33	2.93	50-54	1	-	1.83014
1743	7.64	6.19	25-29	2	2	2.13318
1744	6.73	5.77	30-34	-	-	2.12346
1745	2.77	4.03	50-54	-	-	3.27122
1746	6.49	4.57	25-29	-	-	3.30802
1747	3.43	3.5	20-24	-	-	3.42924
1748	0.93	2.47	50-54	1	-	1.79774
1749	3.2	1.94	25-29	-	-	3.53072
1750	2.56	1.57	35-39	-	-	3.00799
1751	5.36	2.82	20-24	-	-	2.56746
1752	5.69	4.89	30-34	-	-	3.55502
1753	9.42	8.86	30-34	2	2	2.3688
1754	6.57	2.8	20-24	-	-	3.75544
1755	5.69	3.69	30-34	-	-	1.03835
1756	5.91	2.04	<20	-	-	3.36228
1757	3.93	4.39	45-49	-	-	2.47977
1758	6.41	3.47	25-29	-	-	3.05968
1759	6.44	4.26	30-34	-	-	2.87866
1760	6.4	4.27	30-34	-	-	3.23749
1761	2.13	2.29	40-44	1	-	2.77043
1762	7.06	4.38	20-24	-	-	2.25982
1763	4.28	5.7	50-54	-	-	2.09999
1764	5.53	2.44	<20	-	-	3.02685
1765	6.53	3.99	25-29	-	-	1.83956
1766	5.84	3.44	20-24	-	-	1.76082
1767	4.58	3.53	30-34	-	-	3.43958
1768	7.34	4.51	25-29	2	-	4.39389
1769	6.09	4.73	20-24	-	-	2.35888
1770	4.01	3.36	30-34	-	-	1.94206
1771	2.34	1.92	35-39	1	-	2.33055
1772	5.05	2.91	25-29	-	-	2.8521
1773	2.08	1.13	25-29	1	1	2.1782
1774	4.66	2.52	<20	-	-	2.02724
1775	6.19	4.56	20-24	-	-	1.58047
1776	7.72	4.15	20-24	2	-	2.47414
1777	4.13	2.22	30-34	-	-	2.21958
1778	3.01	3.81	40-44	-	-	3.45815
1779	5.45	2.23	<20	-	-	2.34155
1780	5.94	5.24	25-29	-	-	3.14941
1781	0.87	0.45	25-29	1	1	3.63479
1782	4.82	2.1	<20	-	-	3.4084
1783	1.69	2.63	45-49	1	-	2.28018
1784	3.44	1.8	25-29	-	-	3.16947
1785	7.64	7.06	25-29	2	2	3.48482
1786	7.63	6.03	25-29	2	2	2.3176
1787	6.01	6.1	35-39	-	2	2.30041
1788	3.71	2.44	35-39	-	-	2.60357
1789	3.91	2.56	30-34	-	-	1.0983
1790	1.94	1.89	40-44	1	-	2.97487
1791	2.21	5.38	>=55	1	-	1.87158
1792	5.72	8.7	50-54	-	2	2.76754
1793	3.12	3.9	40-44	-	-	4.08682
1794	1.86	2.13	40-44	1	-	3.26227
1795	3.02	1.57	30-34	-	-	1.93931
1796	7.7	3.52	<20	2	-	3.03661
1797	8.4	6.14	20-24	2	2	2.80263
1798	7.43	5.74	30-34	2	-	3.31559
1799	4.11	2.23	<20	-	-	1.80148
1800	5.78	4.57	30-34	-	-	2.82322
1801	2.96	1.4	25-29	-	1	3.75442
1802	4.28	2.98	25-29	-	-	2.59833
1803	4.57	3.54	25-29	-	-	3.69852
1804	3.61	2	30-34	-	-	2.3592
1805	4.78	0.99	<20	-	1	2.42527
1806	5.52	2.82	25-29	-	-	2.49355
1807	5.54	2.76	20-24	-	-	3.71698
1808	4.36	3.51	35-39	-	-	4.27064
1809	6.57	5.41	25-29	-	-	3.13209
1810	5.36	2.26	20-24	-	-	1.60913
1811	8	6.89	35-39	2	2	4.34589
1812	3.3	1.7	25-29	-	-	3.18103
1813	7.5	4.32	20-24	2	-	2.13824

### Sheet: Table S5
Table S5: de novo search for SNVs associated with longitudinal ARMSS measure (continuous variable); n=1813
					Longitudinal ARMSS
rsID	Chr	Nearest gene	Minor Allele	MAF	adj p(fe)#	β(fe)	n	I
rs7289446	22	SEZ6L	G	0.274354	2.731e-07	-0.4882	6	0
rs1207401	22	SEZ6L	A	0.274314	2.899e-07	-0.4896	6	0
rs1207403	22	SEZ6L	C	0.274185	2.904e-07	-0.4897	6	0
rs1207404	22	SEZ6L	T	0.274106	2.913e-07	-0.4897	6	0
rs1207402	22	SEZ6L	A	0.362699	1.087e-06	-0.4252	6	0
rs7758683	6	EPHA7	T	0.227122	1.877e-06	-0.4771	6	0
rs56089601	4	STK32B	C	0.104855	2.685e-06	0.6551	6	10.07
rs1207407	22	SEZ6L	A	0.253417	3.041e-06	-0.4576	6	0
rs1207408	22	SEZ6L	T	0.263979	3.62e-06	-0.4477	6	0
rs12953974	18	CTIF	A	0.118977	3.643e-06	-0.6068	6	0
rs56194930	9	ACO1	G	0.105133	3.686e-06	0.6477	6	0
rs6004961	22	SEZ6L	T	0.254094	3.804e-06	-0.4499	6	0
rs112983564	4	STK32B	G	0.103594	3.807e-06	0.6509	6	0
rs73091975	7	CCDC129	G	0.0857394	3.844e-06	-0.6803	6	0
rs2274333	1	CA6	G	0.29287	4.603e-06	-0.4289	6	0
rs1209383	22	SEZ6L	G	0.264905	4.987e-06	-0.4415	6	0
rs1079665	22	SEZ6L	C	0.339968	5.145e-06	-0.4065	6	0
rs12604699	18	CTIF	G	0.119998	5.419e-06	-0.5967	6	0
rs713625	22	SEZ6L	T	0.340501	5.631e-06	-0.4042	6	0
rs295254	9	RCL1	G	0.384725	5.642e-06	0.3883	6	24
rs11057374	12	DNAH10	G	0.348037	5.785e-06	-0.3899	6	0
rs2847316	22	SEZ6L	A	0.461308	5.839e-06	-0.3838	6	0
rs713738	22	SEZ6L	C	0.343086	6.327e-06	-0.3994	6	0
rs1210895	22	SEZ6L	A	0.265152	6.941e-06	-0.4326	6	0
rs4538306	22	SEZ6L	A	0.265167	6.956e-06	-0.4325	6	0
rs1209381	22	SEZ6L	C	0.265169	6.956e-06	-0.4325	6	0
rs1207384	22	SEZ6L	C	0.265166	6.959e-06	-0.4325	6	0
rs56201621	22	SEZ6L	A	0.209914	7.344e-06	-0.4677	6	0
rs111399831	13	SUCLA2	A	0.151567	7.358e-06	-0.5415	6	0
rs10846563	12	DNAH10	T	0.348324	7.569e-06	-0.3854	6	0
rs11705602	22	SEZ6L	A	0.216212	7.639e-06	-0.4604	6	0
rs7583400	2	TMEM17	G	0.348846	7.771e-06	-0.3974	6	0
rs1207394	22	SEZ6L	T	0.339705	7.92e-06	-0.3979	6	0
rs1207397	22	SEZ6L	T	0.265783	8.127e-06	-0.4288	6	0
rs1207392	22	SEZ6L	A	0.265681	8.377e-06	-0.4277	6	0
rs4822696	22	SEZ6L	T	0.292645	8.71e-06	0.4122	6	0
rs1207386	22	SEZ6L	T	0.265661	8.794e-06	-0.4266	6	0
rs1207391	22	SEZ6L	A	0.265636	8.804e-06	-0.4266	6	0
rs713634	22	SEZ6L	C	0.265657	8.806e-06	-0.4266	6	0
rs713629	22	SEZ6L	T	0.265658	8.812e-06	-0.4266	6	11.2
rs1207390	22	SEZ6L	T	0.265658	8.812e-06	-0.4266	6	0
rs58352802	18	DSG4,	A	0.124158	8.994e-06	-0.5665	6	4.62
rs73211106	4	STK32B	T	0.103586	9.575e-06	0.6218	6	0
rs12976899	19	USP29	G	0.453912	9.594e-06	0.3829	6	0
rs62543480	9	RCL1	G	0.318332	9.952e-06	0.4075	6	0
rs737792	22	SEZ6L	C	0.267492	1.026e-05	-0.4206	6	0
rs4495680	1	RGS13	G	0.405594	1.028e-05	-0.3828	6	10.12
rs4822697	22	SEZ6L	T	0.291521	1.03e-05	0.4086	6	0
rs1020839	18	DSG4,	T	0.124204	1.036e-05	-0.5621	6	0
rs1941117	22	SEZ6L	G	0.291561	1.037e-05	0.4085	6	0
rs4333833	1	RGS13	G	0.405567	1.039e-05	-0.3826	6	0
rs56363129	10	SEPHS1	G	0.151196	1.072e-05	0.5089	6	19.83
rs2331216	22	SEZ6L	A	0.288596	1.104e-05	0.4085	6	0
rs7080240	10	PFKP	T	0.44527	1.254e-05	-0.3639	6	0
rs73156833	22	SEZ6L	A	0.213934	1.287e-05	-0.4516	6	0
rs147001120	1	RGS13	T	0.40641	1.298e-05	-0.3782	6	0
rs7512614	1	RGS13	C	0.419179	1.344e-05	0.3777	6	0
rs61578937	8	NCOA2	G	0.134608	1.43e-05	-0.5295	6	0
rs2073258	22	SEZ6L	C	0.288401	1.438e-05	0.4031	6	60.7
rs12057462	1	RGS13	T	0.406749	1.521e-05	-0.3751	6	0
rs62503459	8	PLEKHA2	G	0.224922	1.524e-05	0.4297	6	0
rs581564	6	OPRM1	G	0.496509	1.532e-05	0.3641	6	0
rs59992508	8	NCOA2	T	0.133609	1.537e-05	-0.5312	6	0
rs71422353	2	TMEM17	A	0.347712	1.563e-05	0.3824	6	0
rs12057515	1	RGS13	A	0.406533	1.574e-05	-0.3745	6	0
rs4338336	1	RGS13	A	0.40611	1.592e-05	-0.3747	6	0
rs11057375	12	DNAH10	C	0.357458	1.624e-05	-0.3689	6	0
rs7817760	8	NCOA2	T	0.133829	1.727e-05	-0.5298	6	15.64
rs7836173	8	NCOA2	A	0.133829	1.727e-05	-0.5298	6	0
rs66636673	8	NCOA2	T	0.133834	1.733e-05	-0.5296	6	68.84
rs295255	9	RCL1	G	0.386338	1.763e-05	0.3679	6	0
rs9371765	6	OPRM1	A	0.491999	1.795e-05	0.365	6	0
rs28716082	18	MYOM1	T	0.090528	1.805e-05	0.6617	6	0
rs9322442	6	OPRM1	A	0.492286	1.853e-05	0.3638	6	23.35
rs62178016	2	TMEM17	A	0.348019	1.854e-05	0.3788	6	0
rs6661461	1	RGS13	C	0.412804	1.976e-05	-0.3734	6	0
rs7962016	12	DNAH10	G	0.36455	1.99e-05	-0.3665	6	0
rs11251738	10	PFKP	A	0.437828	2.002e-05	-0.3574	6	23.78
rs6661375	1	RGS13	A	0.412849	2.006e-05	-0.3731	6	23.82
rs669435	6	OPRM1	C	0.494184	2.022e-05	0.3634	6	7.7
rs612450	6	OPRM1	T	0.492372	2.125e-05	0.3622	6	0
rs11251736	10	PFKP	C	0.436097	2.165e-05	-0.3572	6	0
rs11251737	10	PFKP	T	0.436094	2.166e-05	-0.3572	6	0
rs10766463	11	SAA2-SAA4,	G	0.488789	2.213e-05	-0.3637	6	0
rs11786432	8	UNC5D	A	0.134216	2.266e-05	-0.5225	6	0
rs1219732	10	CPXM2	T	0.352917	2.322e-05	0.3779	6	0
rs72663996	8	NCOA2	G	0.13348	2.374e-05	-0.5204	6	0
rs72663998	8	NCOA2	G	0.13348	2.374e-05	-0.5204	6	0
rs7300162	12	DNAH10	C	0.361447	2.379e-05	-0.362	6	0
rs7980570	12	DNAH10	T	0.361378	2.382e-05	-0.3621	6	0
rs6754336	2	TMEM17	T	0.3427	2.425e-05	0.3744	6	0
rs74847481	13	SUCLA2	A	0.162264	2.459e-05	-0.4883	6	0
rs3827986	20	SLC24A3	A	0.270005	2.484e-05	-0.3899	6	0
rs680338	22	SEZ6L	C	0.26469	2.527e-05	-0.4094	6	0
rs668483	22	SEZ6L	T	0.264655	2.528e-05	-0.4094	6	0
rs72665710	8	NCOA2	A	0.133535	2.53e-05	-0.5194	6	63.61
rs72665706	8	NCOA2	A	0.133527	2.537e-05	-0.5193	6	63.61
rs1207399	22	SEZ6L	T	0.264538	2.538e-05	-0.4093	6	63.62
rs9567879	13	SUCLA2	G	0.11059	2.539e-05	-0.546	6	0
rs383078	5	MCTP1	T	0.120039	2.578e-05	0.5489	6	0
rs7544573	1	RGS13	G	0.409482	2.581e-05	-0.3614	6	0
rs7538087	1	RGS13	C	0.408909	2.693e-05	-0.3591	6	0
rs10074654	5	CTD-2151A2.1	C	0.328098	2.725e-05	-0.3812	6	0
rs11949441	5	CTD-2151A2.1	A	0.328102	2.728e-05	-0.3811	6	0
rs11948699	5	CTD-2151A2.1	T	0.328122	2.738e-05	-0.3811	6	0
rs4739257	8	GFRA2	T	0.409763	2.832e-05	-0.3607	6	0
rs4814861	20	SLC24A3	A	0.269364	2.833e-05	-0.3872	6	0
rs4297273	1	RGS13	T	0.408219	2.869e-05	-0.3599	6	0
rs7194509	16	PKD1L2	C	0.24804	2.876e-05	-0.4113	6	0
rs72734977	1	RGS13	C	0.408216	2.877e-05	-0.3598	6	0
rs12067683	1	RGS1	A	0.407911	2.879e-05	-0.3579	6	0
rs10489875	1	RGS1	C	0.407911	2.879e-05	-0.3579	6	0
rs6658355	1	RGS13	C	0.408221	2.88e-05	-0.3598	6	0
rs6701996	1	RGS13	A	0.408221	2.881e-05	-0.3598	6	0
rs7764628	6	OPRM1	C	0.492808	2.886e-05	0.3577	6	0
rs11536253	13	SUCLA2	T	0.108871	2.887e-05	-0.5466	6	0
rs621933	22	SEZ6L	A	0.264363	2.922e-05	-0.4061	6	0
rs10489876	1	RGS1	C	0.408245	2.923e-05	-0.3571	6	24.96
rs7959043	12	DNAH10	G	0.422904	2.93e-05	-0.348	6	0
rs1323290	1	RGS1	C	0.40841	2.942e-05	-0.3572	6	0
rs58418234	1	RGS1	G	0.40841	2.942e-05	-0.3572	6	0
rs12062810	1	RGS1	G	0.407859	2.957e-05	-0.3574	6	0
rs1977258	1	RGS1	G	0.40842	2.981e-05	-0.357	6	0
rs1407819	1	RGS1	G	0.407589	2.984e-05	-0.3571	6	0
rs12404054	1	RGS1	A	0.408434	2.991e-05	-0.3569	6	0
rs295266	9	RCL1	C	0.393622	2.994e-05	0.3592	6	0
rs4130930	1	RGS13	G	0.408484	3.028e-05	-0.3567	6	0
rs7138100	12	DNAH10	A	0.360394	3.044e-05	-0.355	6	0
rs10733072	1	RGS13	A	0.421726	3.093e-05	0.3627	6	0
rs9567880	13	SUCLA2	A	0.110059	3.192e-05	-0.5415	6	0
rs10921210	1	RGS13	T	0.408411	3.202e-05	-0.3571	6	0
rs6682373	1	RGS13	T	0.408403	3.202e-05	-0.3571	6	0
rs10921209	1	RGS13	C	0.408416	3.206e-05	-0.357	6	0
rs7544670	1	RGS13	G	0.408416	3.207e-05	-0.357	6	0
rs7544767	1	RGS13	T	0.408416	3.207e-05	-0.357	6	0
rs650662	6	OPRM1	A	0.494183	3.21e-05	0.3568	6	0
rs6428118	1	RGS13	T	0.408456	3.218e-05	-0.357	6	0
rs7554685	1	RGS13	A	0.408448	3.227e-05	-0.3569	6	0
rs6428119	1	RGS13	C	0.408485	3.244e-05	-0.3569	6	30.71
rs6428116	1	RGS13	G	0.408362	3.252e-05	-0.3568	6	0
rs6428117	1	RGS13	A	0.408433	3.262e-05	-0.3567	6	0
rs7539860	1	RGS13	T	0.408444	3.269e-05	-0.3567	6	0
rs6428115	1	RGS13	T	0.408442	3.27e-05	-0.3567	6	0
rs12564890	1	RGS13	G	0.40845	3.274e-05	-0.3566	6	31.17
rs4453020	1	RGS13	A	0.408457	3.284e-05	-0.3566	6	62.28
rs10801133	1	RGS13	G	0.408464	3.285e-05	-0.3566	6	62.26
rs12406286	1	RGS13	A	0.408365	3.312e-05	-0.3568	6	17.02
rs11251734	10	PFKP	T	0.437232	3.316e-05	-0.3491	6	35.63
rs72781369	10	PHYH	C	0.161641	3.344e-05	0.4648	6	0
rs2898525	8	GFRA2	A	0.412684	3.455e-05	-0.3565	6	0
rs12406267	1	RGS13	C	0.408465	3.467e-05	-0.3556	6	32.26
rs6035357	20	SLC24A3	T	0.268426	3.481e-05	-0.3843	6	0
rs11251739	10	PFKP	G	0.437525	3.491e-05	-0.3479	6	0
rs10036168	5	CTD-2151A2.1	G	0.328251	3.512e-05	-0.3763	6	0
rs9326962	5	CTD-2151A2.1	G	0.328215	3.542e-05	-0.3761	6	51.26
rs2468856	11	SAA2-SAA4,	C	0.45419	3.589e-05	0.3557	6	51.3
rs11251732	10	PFKP	G	0.445943	3.606e-05	-0.3484	6	0
rs1219723	10	CPXM2	G	0.354822	3.623e-05	0.3659	6	35.61
rs681194	6	OPRM1	T	0.493956	3.628e-05	0.3561	6	0
rs9562744	13	SUCLA2	G	0.109898	3.695e-05	-0.5371	6	0
rs7910054	10	PFKP	G	0.446109	3.775e-05	-0.347	6	0
rs6428113	1	RGS1	G	0.413192	3.795e-05	-0.3479	6	0
rs77593007	20	MC3R	A	0.181114	3.822e-05	0.4487	6	0
rs11535004	13	SUCLA2	A	0.109145	3.848e-05	-0.5377	6	0
rs28851181	4	LOC101927186	A	0.209703	3.862e-05	0.4305	6	3.34
rs28380526	4	LOC101927186	A	0.209711	3.944e-05	0.4304	6	0
rs1418396	10	GRID1	C	0.229778	3.949e-05	0.4091	6	0
rs11251733	10	PFKP	T	0.443251	3.951e-05	-0.3486	6	0
rs1874265	3	SETD2	T	0.115887	4.022e-05	0.5517	6	0
rs1387651	6	EPHA7	T	0.341752	4.024e-05	0.3572	6	0
rs10237482	7	STEAP1B	C	0.331875	4.08e-05	0.3658	6	22.83
rs10250942	7	STEAP1B	G	0.331885	4.095e-05	0.3658	6	58.34
rs7570024	2	TMEM17	C	0.34164	4.097e-05	0.3662	6	0
rs10250954	7	STEAP1B	G	0.331881	4.114e-05	0.3657	6	0
rs62510214	8	UNC5D	C	0.279018	4.138e-05	-0.396	6	0
rs11484996	1	KIF26B	A	0.381788	4.182e-05	-0.3564	6	0
rs6661679	1	RGS13	T	0.40453	4.31e-05	-0.3577	6	0.83
rs10846564	12	DNAH10	A	0.425668	4.357e-05	-0.3409	6	0
rs1832262	1	CA6	C	0.498189	4.441e-05	-0.3479	6	0
rs11505434	7	STEAP1B	G	0.331901	4.461e-05	0.3643	6	0
rs6586989	8	GFRA2	A	0.361036	4.474e-05	-0.3592	6	36.91
rs73848860	4	PCDH18	A	0.2777	4.505e-05	-0.3724	6	62.03
rs17515835	8	PLEKHA2	A	0.223211	4.516e-05	0.4051	6	62.06
rs6926769	6	TFAP2A	T	0.430063	4.529e-05	0.342	6	0
rs7562836	2	LINC00211	G	0.273946	4.555e-05	-0.383	6	0
rs4318962	7	STEAP1B	A	0.332013	4.558e-05	0.3639	6	0
rs4767783	12	SRRM4	A	0.406001	4.583e-05	-0.353	6	0
rs6046144	20	SLC24A3	G	0.267169	4.643e-05	-0.3782	6	0
rs966113	8	GFRA2	G	0.401601	4.649e-05	0.3523	6	0
rs1602160	6	EPHA7	T	0.342673	4.65e-05	0.3545	6	0
rs6915701	6	EPHA7	A	0.341653	4.717e-05	0.3542	6	41.4
rs11775764	8	UNC5D	T	0.199095	4.718e-05	-0.4498	6	0
rs75233095	8	PLEKHA2	A	0.174473	4.739e-05	0.4621	6	0
rs17695185	5	CTD-2151A2.1	C	0.328302	4.761e-05	-0.3695	6	0
rs17167531	5	CTD-2151A2.1	C	0.328331	4.777e-05	-0.3694	6	31.35
rs6428114	1	RGS1	T	0.413197	4.866e-05	-0.3472	6	0
rs6694759	1	RGS13	G	0.40818	4.886e-05	-0.3541	6	33.32
rs6046137	20	SLC24A3	G	0.265819	4.944e-05	-0.3778	6	0
rs1976176	6	EPHA7	A	0.341505	4.953e-05	0.3528	6	39.67
rs35958318	1	ITLN2	A	0.116721	4.965e-05	-0.5444	6	40.54
rs72665715	8	NCOA2	A	0.133204	4.97e-05	-0.5081	6	0
rs9445114	6	EPHA7	T	0.341704	4.996e-05	0.3533	6	43.72
rs4670773	2	LINC00211	T	0.186528	5.001e-05	-0.4339	6	0
rs62259075	3	KBTBD8	T	0.269053	5.018e-05	-0.3843	6	0
rs10997090	10	CTNNA3	T	0.397249	5.144e-05	0.3516	6	0
rs9345363	6	EPHA7	T	0.341667	5.168e-05	0.3527	6	0
rs1379923	7	NPSR1,	A	0.245511	5.18e-05	0.3934	6	0
rs73486989	13	SUCLA2	T	0.110466	5.221e-05	-0.5278	6	35.03
rs7918368	10	PFKP	A	0.437541	5.3e-05	-0.3412	6	0
rs2299979	20	STK4	T	0.089938	5.355e-05	-0.5926	6	37.28
rs11124368	2	MYADML	C	0.475753	5.374e-05	0.3439	6	37.27
rs12377384	9	LOC100506422	G	0.108216	5.389e-05	0.5453	6	0
rs6046147	20	SLC24A3	T	0.266696	5.417e-05	-0.3752	6	0
rs74482118	12	SSPN	G	0.147066	5.687e-05	-0.4682	6	47.2
rs2284271	20	STK4	T	0.096687	5.733e-05	-0.568	6	36.72
rs2394205	10	CTNNA3	T	0.398251	5.74e-05	0.3494	6	60.81
rs11591041	1	KIF26B	T	0.383038	5.75e-05	-0.3497	6	0
rs4465185	1	RGS1	A	0.427405	5.751e-05	0.3446	6	36.73
rs10921208	1	RGS13	A	0.428476	5.795e-05	0.3461	6	0.05
rs7132523	12	SRRM4	A	0.337687	5.801e-05	-0.3626	6	39.51
rs404464	9	RCL1	T	0.373844	5.813e-05	0.3545	6	29.49
rs72663980	8	NCOA2	A	0.130179	5.822e-05	-0.5059	6	0
rs2956636	11	LOC494141	A	0.459073	5.852e-05	0.3434	6	46.4
rs11024561	11	LOC494141	G	0.459099	5.854e-05	0.3434	6	46.36
rs4321996	8	GFRA2	T	0.411126	5.87e-05	-0.3463	6	29.54
rs73116248	3	LINC01212	C	0.176838	5.891e-05	0.4259	6	29.54
rs5749680	22	LARGE	A	0.188236	5.956e-05	0.4334	6	29.66
rs1607834	11	LOC494141	A	0.45896	5.979e-05	0.343	6	29.69
rs10871010	13	PCDH9,	A	0.324801	5.982e-05	0.3626	6	29.69
rs11636159	15	KLF13	G	0.308336	6.001e-05	-0.3752	6	29.69
rs2124371	11	LOC494141	G	0.458946	6.005e-05	0.3429	6	29.68
rs11636034	15	KLF13	T	0.308349	6.019e-05	-0.3751	6	0
rs7913473	10	PFKP	T	0.447183	6.051e-05	-0.3401	6	40.99
rs67006796	11	SAA2-SAA4,	G	0.49242	6.054e-05	-0.3425	6	0
rs7920664	10	CTNNA3	C	0.393875	6.055e-05	0.3458	6	35.71
rs738949	22	LARGE	C	0.18768	6.06e-05	0.4333	6	0
rs4721976	7	AMZ1	T	0.246679	6.061e-05	-0.3969	6	0
rs4757629	11	SAA2-SAA4,	C	0.492378	6.061e-05	-0.3424	6	0
rs4757628	11	SAA2-SAA4,	T	0.492377	6.063e-05	-0.3424	6	0
rs67712345	11	SAA2-SAA4,	A	0.492379	6.099e-05	-0.3423	6	0
rs4757630	11	SAA2-SAA4,	A	0.492369	6.106e-05	-0.3423	6	0
rs7117484	11	SAA2-SAA4,	G	0.492371	6.108e-05	-0.3423	6	45.38
rs7103794	11	SAA2-SAA4,	A	0.492371	6.108e-05	-0.3423	6	0
rs7117890	11	SAA2-SAA4,	G	0.492374	6.108e-05	-0.3423	6	45.61
rs12404830	1	RGS13	G	0.410053	6.129e-05	-0.345	6	32.27
rs11251728	10	PFKP	C	0.457813	6.153e-05	-0.3394	6	36.02
rs7550881	1	RGS13	T	0.410048	6.169e-05	-0.3449	6	35.92
rs7096442	10	PFKP	T	0.45622	6.211e-05	-0.3407	6	0
rs12404816	1	RGS13	G	0.410082	6.212e-05	-0.3448	6	0
rs10429907	1	RGS13	T	0.428242	6.243e-05	0.3453	6	0
rs1480995	8	GFRA2	A	0.341878	6.276e-05	0.3539	6	0
rs116932847	8	NCOA2	T	0.0995819	6.288e-05	-0.5789	6	0
rs28938169	10	PHYH	A	0.16337	6.316e-05	0.4447	6	0
rs10762068	10	CTNNA3	G	0.398852	6.331e-05	0.3477	6	0
rs74721570	12	SSPN	T	0.147006	6.354e-05	-0.4644	6	36.07
rs1984571	20	SLC24A3	A	0.266188	6.361e-05	-0.3725	6	0
rs2343870	12	SSPN	C	0.146704	6.363e-05	-0.4653	6	45.99
rs2468786	11	LOC494141	T	0.460716	6.368e-05	0.3422	6	29.78
rs7082863	10	PFKP	G	0.456319	6.372e-05	-0.3402	6	0
rs7083310	10	PFKP	C	0.456442	6.373e-05	-0.3403	6	14.94
rs2127857	8	GFRA2	A	0.360681	6.448e-05	-0.3516	6	31.74
rs7015152	8	PDE7A	C	0.468111	6.452e-05	-0.3341	6	0
rs12042137	1	RGS13	C	0.428194	6.464e-05	0.3441	6	0
rs6035353	20	SLC24A3	C	0.266311	6.488e-05	-0.3719	6	20.7
rs12138897	1	CA6	G	0.448856	6.516e-05	-0.34	6	0
rs2127858	8	GFRA2	G	0.360723	6.572e-05	-0.3512	6	0
rs4814858	20	SLC24A3	C	0.266731	6.572e-05	-0.3752	6	0
rs10773322	12	LINC00944	A	0.374516	6.579e-05	-0.3449	6	0
rs7096334	10	PFKP	A	0.456351	6.592e-05	-0.3397	6	45.72
rs75283293	7	STEAP1B	A	0.274372	6.611e-05	0.3769	6	45.73
rs5754716	22	LARGE	T	0.189472	6.626e-05	0.4274	6	0
rs10992	8	SLC25A37	G	0.320515	6.657e-05	0.3645	6	0
rs2278271	16	FBXO31	A	0.157957	6.67e-05	0.447	6	33.38
rs1407821	1	RGS1	A	0.271689	6.716e-05	0.3951	6	42.14
rs7935726	11	SAA2-SAA4,	C	0.486791	6.718e-05	-0.3365	6	45.71
rs73116258	3	LINC01212	T	0.174759	6.719e-05	0.4261	6	0
rs6024728	20	MC3R	A	0.20282	6.726e-05	-0.4275	6	36.81
rs7915076	10	MIR4682	C	0.365707	6.731e-05	0.3488	6	0
rs72669820	14	AKAP6	A	0.231427	6.755e-05	-0.3962	6	0
rs6136756	20	SLC24A3	C	0.26635	6.785e-05	-0.3711	6	0
rs73116275	3	LINC01212	T	0.173178	6.789e-05	0.4249	6	0
rs6046140	20	SLC24A3	A	0.266346	6.802e-05	-0.371	6	0
rs6046134	20	SLC24A3	A	0.265924	6.843e-05	-0.3708	6	0
rs59631457	12	SSPN	G	0.146532	6.87e-05	-0.4636	6	36.83
rs58292015	12	SSPN	A	0.146526	6.875e-05	-0.4636	6	0
rs78032199	5	LOC101929681	C	0.118998	6.876e-05	-0.5198	6	0
rs12677593	8	UNC5D	A	0.292074	6.883e-05	-0.3801	6	0
rs2468785	11	LOC494141	T	0.459911	6.934e-05	0.3403	6	0
rs255344	5	MCTP1	C	0.113936	6.955e-05	-0.5364	6	16.83
rs255352	5	MCTP1	C	0.114638	6.962e-05	-0.5333	6	0
rs10155119	4	MIR4275	T	0.38676	7.196e-05	-0.3361	6	51.53
rs7072300	10	PFKP	T	0.45603	7.207e-05	-0.3381	6	41.54
rs6046139	20	SLC24A3	C	0.266165	7.216e-05	-0.3692	6	0
rs462409	9	RCL1	T	0.352532	7.218e-05	0.3495	6	0
rs2299977	20	STK4	C	0.0959991	7.234e-05	-0.5641	6	0
rs56319509	10	MIR4682	C	0.206258	7.238e-05	-0.4157	6	59.21
rs7090910	10	MIR4682	T	0.206696	7.263e-05	-0.4161	6	0
rs12406259	1	RGS13	C	0.410282	7.269e-05	-0.3411	6	2.73
rs2278272	16	FBXO31	T	0.157174	7.284e-05	0.4463	6	0
rs1527348	4	MIR4275	T	0.386759	7.289e-05	-0.3358	6	0
rs7072286	10	PFKP	T	0.455957	7.297e-05	-0.3378	6	11.11
rs12407137	1	RGS13	C	0.410294	7.298e-05	-0.341	6	11.11
rs1715815	1	KIF26B	G	0.390735	7.331e-05	-0.3393	6	0
rs1422301	5	HTR1A	C	0.270929	7.354e-05	0.3719	6	0
rs3011686	1	RGS1	G	0.417626	7.437e-05	-0.335	6	0
rs11622735	14	AKAP6	G	0.234102	7.44e-05	-0.3933	6	39.15
rs7836489	8	GFRA2	G	0.398982	7.502e-05	0.3423	6	0
rs12512465	4	STK32B	A	0.296698	7.505e-05	-0.3586	6	0
rs11251729	10	PFKP	G	0.455889	7.603e-05	-0.3368	6	38.6
rs17462742	13	LINC00460	T	0.137538	7.618e-05	0.4651	6	24.84
rs28515788	7	STEAP1B	T	0.293204	7.635e-05	0.3647	6	0
rs2278270	16	FBXO31	A	0.159236	7.657e-05	0.4408	6	0
rs251073	5	MCTP1	A	0.125405	7.705e-05	-0.5014	6	39.06
rs10062155	5	CTD-2151A2.1	G	0.334721	7.72e-05	-0.3559	6	0
rs10754020	1	RGS13	T	0.428599	7.747e-05	0.3412	6	0
rs16954759	16	PKD1L2	A	0.264465	7.791e-05	0.3882	6	0
rs73116237	3	LINC01212	T	0.172721	7.804e-05	0.4222	6	38.99
rs17824180	10	SMNDC1	A	0.231841	7.894e-05	-0.3969	6	38.98
rs34177552	22	SEZ6L	G	0.263727	7.919e-05	0.3717	6	39.72
rs9567874	13	SUCLA2	G	0.11902	7.936e-05	-0.4994	6	1.34
rs9595726	13	SUCLA2	C	0.119017	7.946e-05	-0.4993	6	39.73
rs7914662	10	MIR4682	C	0.363372	7.96e-05	0.3473	6	38.84
rs13252016	8	GFRA2	G	0.347409	8.014e-05	0.3479	6	35.62
rs7746604	6	EPHA7	T	0.341913	8.063e-05	0.3432	6	0
rs9351358	6	EPHA7	T	0.341913	8.076e-05	0.3432	6	0
rs17189268	7	NPSR1,	G	0.25165	8.167e-05	0.3785	6	37.9
rs798548	7	AMZ1	C	0.308922	8.196e-05	0.3548	6	0
rs4814863	20	SLC24A3	A	0.265097	8.199e-05	-0.3664	6	59.38
rs35633711	7	NPSR1,	T	0.25184	8.226e-05	0.3781	6	35.75
rs1955491	14	AKAP6	C	0.232728	8.246e-05	-0.3894	6	25.15
rs6035354	20	SLC24A3	T	0.264815	8.266e-05	-0.3665	6	57.81
rs4814860	20	SLC24A3	G	0.264933	8.289e-05	-0.3659	6	66.1
rs10486653	7	NPSR1,	T	0.251943	8.313e-05	0.3777	6	57.81
rs74442687	20	STK4	G	0.0961272	8.346e-05	-0.5594	6	57.81
rs79224744	16	FBXO31	T	0.163863	8.368e-05	0.4337	6	57.82
rs7899222	10	GRID1	A	0.215214	8.376e-05	0.3996	6	57.82
rs35567595	7	NPSR1,	T	0.251914	8.379e-05	0.3775	6	57.82
rs11762584	7	NPSR1,	A	0.251946	8.382e-05	0.3776	6	58.91
rs35534471	7	NPSR1,	T	0.252031	8.423e-05	0.3775	6	46.5
rs936572	8	CSMD3	A	0.444901	8.425e-05	0.3328	6	58.91
rs2215144	7	NPSR1,	T	0.252034	8.44e-05	0.3774	6	57.81
rs35056148	7	NPSR1,	A	0.251852	8.441e-05	0.3775	6	46.6
rs7913237	10	PFKP	G	0.455664	8.444e-05	-0.3343	6	0
rs7604459	2	TMEM17	T	0.382475	8.452e-05	0.3374	6	0
rs34285327	7	SDK1	C	0.231877	8.461e-05	0.3877	6	0
rs255338	5	MCTP1	A	0.113246	8.464e-05	-0.5311	6	58.81
rs10275929	7	STEAP1B	T	0.293391	8.506e-05	0.3615	6	58.81
rs10068565	5	LOC100133050	C	0.334786	8.525e-05	-0.3539	6	0
rs7913254	10	PFKP	T	0.455636	8.526e-05	-0.3341	6	0
rs7136259	12	LINC00936	T	0.416413	8.609e-05	0.3271	6	0
rs28380710	5	CTD-2151A2.1	A	0.334712	8.61e-05	-0.353	6	1.22
rs62074943	18	MYOM1	C	0.0964895	8.612e-05	0.5882	6	58.94
rs10061652	5	CTD-2151A2.1	C	0.334714	8.622e-05	-0.3529	6	0
rs28459884	5	CTD-2151A2.1	A	0.334714	8.625e-05	-0.3529	6	1.33
rs10038453	5	CTD-2151A2.1	C	0.334712	8.626e-05	-0.3529	6	1.09
rs10041058	5	CTD-2151A2.1	A	0.334712	8.626e-05	-0.3529	6	37.97
rs10038624	5	CTD-2151A2.1	C	0.334712	8.626e-05	-0.3529	6	0
rs10054880	5	CTD-2151A2.1	G	0.334667	8.635e-05	-0.3532	6	0
rs41560	7	VIPR2	T	0.165279	8.636e-05	-0.4402	6	3.54
rs10478235	5	CTD-2151A2.1	C	0.334667	8.637e-05	-0.3532	6	3.64
rs10054412	5	CTD-2151A2.1	T	0.334732	8.656e-05	-0.3528	6	63.19
rs10040491	5	CTD-2151A2.1	T	0.281699	8.672e-05	-0.3699	6	3.69
rs4722140	7	STEAP1B	C	0.299394	8.774e-05	0.3583	6	0
rs10186788	2	TMEM17	A	0.381492	8.78e-05	0.3366	6	38.23
rs1937950	9	TUSC1	C	0.462392	8.789e-05	-0.3374	6	56.6
rs10055461	5	CTD-2151A2.1	T	0.334598	8.862e-05	-0.3527	6	0
rs10064956	5	CTD-2151A2.1	A	0.334598	8.862e-05	-0.3527	6	0
rs6081612	20	SLC24A3	C	0.265699	8.886e-05	-0.3679	6	0
rs73116239	3	LINC01212	A	0.173034	8.891e-05	0.4189	6	41.21
rs12996442	2	LINC00211	G	0.269623	8.909e-05	-0.3731	6	38.98
rs13268944	8	CSMD3	C	0.444629	8.922e-05	0.3319	6	0
rs10067539	5	CTD-2151A2.1	A	0.3346	8.954e-05	-0.3525	6	8.23
rs10089862	8	GFRA2	A	0.358528	9.01e-05	-0.3454	6	0
rs13257505	8	CSMD3	C	0.4449	9.015e-05	0.3319	6	0
rs13251440	8	CSMD3	G	0.444568	9.024e-05	0.3317	6	0
rs34631880	7	NPSR1,	G	0.253775	9.09e-05	0.3747	6	9.2
rs7899924	10	GRID1	A	0.216174	9.092e-05	0.3961	6	0
rs13276102	8	GFRA2	T	0.398924	9.098e-05	0.337	6	0
rs74409869	15	KLF13	A	0.309135	9.251e-05	-0.3612	6	29.19
rs80177425	15	KLF13	A	0.309006	9.268e-05	-0.3613	6	0
rs980150	13	PCDH9	A	0.321043	9.283e-05	0.3547	6	0
rs11537749	15	KLF13	A	0.309148	9.312e-05	-0.361	6	0
rs6710938	2	RBMS1	C	0.224704	9.367e-05	-0.3874	6	0
rs255342	5	MCTP1	G	0.113631	9.428e-05	-0.526	6	0
rs7534479	1	CDC14A	A	0.360526	9.429e-05	-0.3375	6	0
rs4491139	10	ATRNL1	G	0.210907	9.432e-05	0.4005	6	0
rs75112039	7	STEAP1B	C	0.293758	9.458e-05	0.3596	6	0
rs7362536	20	LOC101929486	C	0.19469	9.5e-05	-0.4185	6	8.32
rs740295	7	STEAP1B	G	0.297807	9.578e-05	0.3568	6	0
rs571470	11	DDX6	A	0.422735	9.59e-05	-0.329	6	0
rs2468779	11	SAA2-SAA4,	T	0.458457	9.648e-05	0.3337	6	25.39
rs255376	5	MCTP1	A	0.11647	9.672e-05	-0.5259	6	0
rs4814864	20	SLC24A3	C	0.264641	9.717e-05	-0.3625	6	0
rs10957521	8	NCOA2	T	0.492441	9.77e-05	-0.3257	6	0
rs17771103	16	FBXO31	A	0.163288	9.788e-05	0.4299	6	41.84
rs5753149	22	SEC14L3	A	0.119213	9.803e-05	-0.5084	6	0
rs4526352	8	UNC5D	C	0.185807	9.823e-05	-0.4382	6	0
rs17070164	13	SUCLA2	A	0.1171	9.839e-05	-0.4967	6	0
rs76929997	8	NCOA2	T	0.131461	9.86e-05	-0.4826	6	0
rs6993164	8	GFRA2	A	0.349379	9.871e-05	-0.3389	6	0
rs79407850	10	MKI67	T	0.0886467	9.871e-05	0.5698	6	0
rs7711390	5	MCTP1	A	0.114885	9.915e-05	-0.5296	6	0
rs13105511	4	MIR4275	T	0.385298	9.961e-05	-0.3311	6	17.65
rs4239917	22	SEZ6L	A	0.261941	9.988e-05	0.3693	6	20.17

### Sheet: Table S6
Table S6: de novo search for SNVs associated with longitudinal ARMSS measure (binary extremes top versus bottom 20%)
mild n=447 (l-ARMSS <=2.38) versus severe n=464 (l-ARMSS >=7.13)
				Longitudinal ARMSS
rsID	Chr	Nearest Gene	Minor Allele	adj p(fe)#	OR	n		ID
rs1207403	22	SEZ6L	C	8.6541e-07	0.541574	911		22:26639605:T:C
rs1207404	22	SEZ6L	T	8.65504e-07	0.541559	911		22:26639807:C:T
rs1207401	22	SEZ6L	A	8.85213e-07	0.542451	911		22:26635548:G:A
rs7289446	22	SEZ6L	G	8.98324e-07	0.544607	911		22:26636076:A:G
rs295254	9	RCL1	G	2.52909e-06	1.66761	911		9:4848630:A:G
rs1207402	22	SEZ6L	A	2.75413e-06	0.588013	911		22:26638161:G:A
rs10773322	12	LINC00944	A	3.15729e-06	0.589254	911		12:127216524:G:A
rs295255	9	RCL1	G	5.18303e-06	1.64269	911		9:4847172:C:G
rs2282317	1	OR6F1	G	8.36252e-06	2.39374	911		1:247874792:A:G
rs12091656	1	OR6F1	T	8.36507e-06	2.38991	911		1:247874551:C:T
rs12953974	18	CTIF	A	9.21292e-06	0.466721	911		18:46204864:G:A
rs6776950	3	RABL3	G	1.00019e-05	2.65502	911		3:120404176:A:G
rs61886346	10	NOC3L	T	1.13895e-05	0.375934	911		10:96101364:C:T
rs77688653	10	NOC3L	T	1.17085e-05	0.376202	911		10:96105877:C:T
rs404464	9	RCL1	T	1.17915e-05	1.62495	911		9:4824003:C:T
rs11759697	6	GPR31	A	1.3022e-05	1.5898	911		6:167567635:G:A
rs6025641	20	PCK1	C	1.37967e-05	1.58642	911		20:56153631:T:C
rs62543480	9	RCL1	G	1.48187e-05	1.65824	911		9:4858694:A:G
rs1207408	22	SEZ6L	T	1.48893e-05	0.582989	911		22:26645928:A:T
rs6813212	4	LINC01098	T	1.56123e-05	0.625613	911		4:180139321:G:T
rs2331216	22	SEZ6L	A	1.56459e-05	1.67796	911		22:26643526:G:A
rs78876177	10	CALML3-AS1	T	1.6925e-05	0.405674	911		10:5550015:G:T
rs1207407	22	SEZ6L	A	1.80582e-05	0.584126	911		22:26645793:G:A
rs1209383	22	SEZ6L	G	1.8295e-05	0.586311	911		22:26644628:A:G
rs1407821	1	RGS1	A	1.91271e-05	1.66696	911		1:192566921:G:A
rs295266	9	RCL1	C	1.91882e-05	1.5907	911		9:4837260:T:C
rs4710191	6	GPR31	G	1.94908e-05	1.58173	911		6:167572542:A:G
rs12604699	18	CTIF	G	1.97919e-05	0.482913	911		18:46205533:C:G
rs7696819	4	LINC01098	G	1.9831e-05	0.62158	911		4:180162940:A:G
rs6991106	8	NCOA2	G	2.04138e-05	0.582624	911		8:71346806:C:G
rs2073258	22	SEZ6L	C	2.04458e-05	1.665	911		22:26643779:T:C
rs7011266	8	NCOA2	C	2.07867e-05	0.585204	911		8:71346772:T:C
rs7018276	8	NCOA2	G	2.10192e-05	0.583095	911		8:71344771:A:G
rs4538306	22	SEZ6L	A	2.11232e-05	0.589419	911		22:26646321:G:A
rs1207384	22	SEZ6L	C	2.11235e-05	0.58942	911		22:26647405:G:C
rs7018096	8	NCOA2	G	2.11241e-05	0.583194	911		8:71344584:C:G
rs1210895	22	SEZ6L	A	2.11284e-05	0.589423	911		22:26646550:G:A
rs1209381	22	SEZ6L	C	2.11459e-05	0.589436	911		22:26650369:G:C
rs408513	9	RCL1	C	2.16135e-05	1.59762	911		9:4821388:G:C
rs4495680	1	RGS13	G	2.22001e-05	0.629308	911		1:192592520:A:G
rs4333833	1	RGS13	G	2.23043e-05	0.629356	911		1:192592524:T:G
rs6658808	1	OR6F1	A	2.27544e-05	1.83985	911		1:247873745:G:A
rs6004961	22	SEZ6L	T	2.38391e-05	0.593602	911		22:26621355:C:T
rs4822696	22	SEZ6L	T	2.38546e-05	1.6549	911		22:26640900:A:T
rs9821574	3	FNDC3B	G	2.46536e-05	1.58375	911		3:171864370:G:A
rs11737823	4	LINC01098	A	2.48133e-05	0.627301	911		4:180155462:G:A
rs17747559	4	LINC01098	A	2.48666e-05	0.627348	911		4:180156210:G:A
rs4822697	22	SEZ6L	T	2.50769e-05	1.65223	911		22:26641235:C:T
rs1941117	22	SEZ6L	G	2.51059e-05	1.65214	911		22:26641443:T:G
rs77013191	3	LINC01205	T	2.55988e-05	3.23272	911		3:109568413:C:T
rs80002883	3	LINC01205	T	2.5704e-05	3.23165	911		3:109568433:A:T
rs78826463	3	LINC01205	T	2.60273e-05	3.21812	911		3:109589368:C:T
rs1207386	22	SEZ6L	T	2.63143e-05	0.593815	911		22:26650662:C:T
rs713634	22	SEZ6L	C	2.63273e-05	0.593826	911		22:26651742:A:C
rs1207391	22	SEZ6L	A	2.63285e-05	0.593827	911		22:26652123:G:A
rs713629	22	SEZ6L	T	2.63389e-05	0.593835	911		22:26651549:C:T
rs1207390	22	SEZ6L	T	2.63389e-05	0.593835	911		22:26651829:C:T
rs1207392	22	SEZ6L	A	2.6389e-05	0.593872	911		22:26652706:C:A
rs33989404	7	FAM115A	T	2.64395e-05	0.545348	911		7:143613903:C:T
rs147001120	1	RGS13	T	2.67512e-05	0.632164	911		1:192592378:C:T
rs12057462	1	RGS13	T	2.70934e-05	0.632287	911		1:192594088:C:T
rs76921165	5	GABRA1	G	2.71699e-05	0.279855	911		5:161264888:A:G
rs12057515	1	RGS13	A	2.75334e-05	0.632558	911		1:192594160:C:A
rs74690841	5	GABRA1	A	2.83412e-05	0.280857	911		5:161247080:T:A
rs1207397	22	SEZ6L	T	2.85161e-05	0.594751	911		22:26657779:G:T
rs462409	9	RCL1	T	2.85244e-05	1.5881	911		9:4853198:C:T
rs35958318	1	ITLN2	A	2.86122e-05	0.471823	911		1:160925186:G:A
rs4338336	1	RGS13	A	2.86749e-05	0.633193	911		1:192594728:C:A
rs545744	11	CASP5	A	2.86909e-05	0.618937	911		11:104868661:A:T
rs511149	11	CASP4	T	2.89502e-05	0.624062	911		11:104843318:T:C
rs2383278	4	LINC01098	A	2.97458e-05	0.633432	911		4:180148587:G:A
rs35092461	3	TM4SF1	C	3.04012e-05	2.49628	911		3:149080114:T:C
rs2383277	4	LINC01098	C	3.04926e-05	0.631117	911		4:180148420:T:C
rs11718592	3	TM4SF1	A	3.05303e-05	2.4959	911		3:149081194:C:A
rs73851071	3	LINC01205	C	3.05706e-05	3.24115	911		3:109686812:T:C
rs56067335	3	LINC01205	T	3.05745e-05	3.25273	911		3:109690663:G:T
rs737792	22	SEZ6L	C	3.14637e-05	0.598936	911		22:26651766:T:C
rs6661461	1	RGS13	C	3.17489e-05	0.634666	911		1:192596917:T:C
rs12631891	3	LINC01205	T	3.18616e-05	3.24153	911		3:109687199:C:T
rs6661375	1	RGS13	A	3.20812e-05	0.634851	911		1:192596868:T:A
rs12185903	3	LINC01205	T	3.30001e-05	3.16635	911		3:109677854:C:T
rs7544573	1	RGS13	G	3.3584e-05	0.639724	911		1:192581115:A:G
rs552932	11	CASP4	G	3.44942e-05	0.627105	911		11:104838215:G:A
rs11761033	7	OR2F1	C	3.51486e-05	0.557134	911		7:143660565:T:C
rs12703549	7	OR2F1	G	3.51833e-05	0.557158	911		7:143665190:A:G
rs2510906	11	CASP4	T	3.55657e-05	0.627256	911		11:104848763:T:G
rs11766148	7	OR6B1	A	3.56703e-05	0.550708	911		7:143693340:G:A
rs12067683	1	RGS1	A	3.58483e-05	0.641592	911		1:192569822:G:A
rs10489875	1	RGS1	C	3.58483e-05	0.641592	911		1:192569851:A:C
rs658560	11	CASP4	A	3.58968e-05	0.627768	911		11:104839222:A:G
rs73091975	7	CCDC129	G	3.61771e-05	0.439647	911		7:31469782:A:G
rs6424736	1	LPHN2	G	3.63755e-05	0.629381	911		1:81567853:A:G
rs10489876	1	RGS1	C	3.64311e-05	0.642056	911		1:192570002:T:C
rs1407819	1	RGS1	G	3.64368e-05	0.642046	911		1:192571193:C:G
rs78775456	8	TMEM74	C	3.65795e-05	0.314371	911		8:109883256:T:C
rs4512353	8	TMEM74	A	3.66144e-05	0.316029	911		8:109892477:T:A
rs12062810	1	RGS1	G	3.67074e-05	0.64196	911		1:192569804:A:G
rs73343691	10	SMNDC1	C	3.68525e-05	0.550461	911		10:112144641:A:C
rs4596621	8	TMEM74	A	3.69515e-05	0.316247	911		8:109892431:T:A
rs76839015	8	TMEM74	G	3.69549e-05	0.316247	911		8:109894874:A:G
rs60620422	3	LINC01205	G	3.71445e-05	3.18182	911		3:109694068:A:G
rs113433239	3	LINC01205	C	3.72984e-05	3.12324	911		3:109627656:A:C
rs28380526	4	LOC101927186	A	3.74504e-05	1.73045	911		4:63474876:C:A
rs78113572	8	TMEM74	C	3.74564e-05	0.316883	911		8:109890349:T:C
rs28851181	4	LOC101927186	A	3.74619e-05	1.73007	911		4:63468068:G:A
rs75664777	8	TMEM74	C	3.7514e-05	0.31692	911		8:109888088:T:C
rs1323290	1	RGS1	C	3.75919e-05	0.642845	911		1:192574078:A:C
rs58418234	1	RGS1	G	3.75919e-05	0.642845	911		1:192574904:A:G
rs474866	11	CASP4	A	3.75995e-05	0.628934	911		11:104833576:A:G
rs1977258	1	RGS1	G	3.7845e-05	0.642942	911		1:192575386:A:G
rs12404054	1	RGS1	A	3.7862e-05	0.642926	911		1:192575879:G:A
rs7790769	7	FAM115A	G	3.79562e-05	0.557104	911		7:143610660:A:G
rs78600176	8	TMEM74	G	3.85531e-05	0.317258	911		8:109885639:A:G
rs76767946	8	TMEM74	T	3.85531e-05	0.317258	911		8:109886087:C:T
rs138564050	18	EMILIN2	G	3.8577e-05	0.494346	911		18:2873692:A:G
rs78114086	8	TMEM74	C	3.85805e-05	0.317325	911		8:109890031:T:C
rs666695	11	CASP4	G	3.86601e-05	0.629504	911		11:104826624:G:C
rs6976738	7	OR2F2	G	3.8775e-05	0.557593	911		7:143619232:A:G
rs4297273	1	RGS13	T	3.90874e-05	0.641737	911		1:192589479:C:T
rs3904052	1	LPHN2	C	3.9095e-05	0.630372	911		1:81566885:T:C
rs4130930	1	RGS13	G	3.91067e-05	0.64346	911		1:192577986:A:G
rs6658355	1	RGS13	C	3.92334e-05	0.641799	911		1:192590363:T:C
rs72734977	1	RGS13	C	3.93177e-05	0.641828	911		1:192587155:A:C
rs6701996	1	RGS13	A	3.93302e-05	0.64184	911		1:192586687:G:A
rs6969385	7	FAM115A	A	3.94504e-05	0.557741	911		7:143609715:G:A
rs10921210	1	RGS13	T	3.98654e-05	0.642866	911		1:192581777:C:T
rs6682373	1	RGS13	T	3.98841e-05	0.642873	911		1:192582036:C:T
rs10921209	1	RGS13	C	3.99633e-05	0.642911	911		1:192581583:A:C
rs7544670	1	RGS13	G	3.99781e-05	0.642915	911		1:192581256:A:G
rs7544767	1	RGS13	T	3.99781e-05	0.642915	911		1:192581331:A:T
rs12674928	8	TMEM74	G	4.00951e-05	0.247085	911		8:109923956:T:G
rs7512614	1	RGS13	C	4.01705e-05	0.637724	911		1:192594331:C:T
rs7554685	1	RGS13	A	4.01958e-05	0.642966	911		1:192581100:G:A
rs7638429	3	TM4SF1	G	4.02721e-05	2.46121	911		3:149077353:C:G
rs17307846	3	LINC01267	G	4.04639e-05	0.620144	911		3:14409443:G:A
rs6428118	1	RGS13	T	4.06447e-05	0.643157	911		1:192583779:C:T
rs2416701	9	BRINP1	C	4.08524e-05	0.436114	911		9:122204125:T:C
rs6428119	1	RGS13	C	4.11052e-05	0.643349	911		1:192583789:T:C
rs7806535	7	FAM115A	A	4.11633e-05	0.561586	911		7:143610420:G:A
rs13229174	7	OR2F2	G	4.12435e-05	0.561653	911		7:143632833:A:G
rs6428117	1	RGS13	A	4.13615e-05	0.643491	911		1:192583652:C:A
rs7539860	1	RGS13	T	4.13713e-05	0.643495	911		1:192583629:C:T
rs10801133	1	RGS13	G	4.13762e-05	0.643496	911		1:192582067:A:G
rs6428115	1	RGS13	T	4.13943e-05	0.643503	911		1:192582282:C:T
rs79769457	3	LINC01205	G	4.14245e-05	3.13489	911		3:109595160:A:G
rs6428116	1	RGS13	G	4.14551e-05	0.64352	911		1:192582353:A:G
rs12564890	1	RGS13	G	4.14798e-05	0.643542	911		1:192582818:A:G
rs4453020	1	RGS13	A	4.15162e-05	0.643537	911		1:192584053:G:A
rs480550	11	CASP4	C	4.21181e-05	0.630045	911		11:104849420:C:T
rs2701579	3	LINC01205	A	4.21445e-05	2.95449	911		3:109714699:G:A
rs12406286	1	RGS13	A	4.31769e-05	0.643793	911		1:192584619:T:A
rs111399831	13	SUCLA2	A	4.34594e-05	0.520059	911		13:48006014:G:A
rs7538087	1	RGS13	C	4.36286e-05	0.645027	911		1:192578763:T:C
rs12406267	1	RGS13	C	4.41016e-05	0.644516	911		1:192584464:T:C
rs1207394	22	SEZ6L	T	4.46081e-05	0.629486	911		22:26653742:C:T
rs68079422	3	FAM19A1	G	4.46111e-05	0.63405	911		3:68168984:C:G
rs2187164	21	LOC101927797	C	4.52892e-05	3.22694	911		21:20201087:T:C
rs6859984	5	IQGAP2	C	4.54017e-05	0.614242	911		5:75769568:C:T
rs2300620	6	GRM1	G	4.66197e-05	1.81904	911		6:146704181:T:G
rs713625	22	SEZ6L	T	4.73441e-05	0.631044	911		22:26651679:C:T
rs9821928	3	FNDC3B	G	4.77866e-05	1.5574	911		3:171864595:G:C
rs62514864	8	SDC2	G	4.89618e-05	4.29094	911		8:97451413:T:G
rs1079665	22	SEZ6L	C	4.90498e-05	0.63125	911		22:26650883:T:C
rs79523459	3	LINC01205	C	4.90574e-05	3.15657	911		3:109577825:G:C
rs6790138	3	LINC01205	T	4.91261e-05	3.15614	911		3:109582731:C:T
rs3862240	1	MIR4422	A	4.91519e-05	1.65126	911		1:55706174:A:G
rs9354022	6	EPHA7	A	4.93462e-05	0.618522	911		6:94227301:A:G
rs211535	9	RCL1	T	4.98707e-05	1.56284	911		9:4849107:G:T
rs142602928	8	SDC2	A	4.991e-05	4.27659	911		8:97450845:C:A
rs5009957	5	IQGAP2	G	5.04604e-05	0.649561	911		5:75770419:G:A
rs2847316	22	SEZ6L	A	5.07404e-05	1.54811	911		22:26637298:A:C
rs17164480	7	OR2F1	T	5.07839e-05	0.560828	911		7:143652163:C:T
rs12703547	7	OR2F1	T	5.09722e-05	0.560911	911		7:143652369:G:T
rs6661679	1	RGS13	T	5.14446e-05	0.641274	911		1:192597338:A:T
rs75041163	10	SMNDC1	G	5.15038e-05	0.502298	911		10:112139237:T:G
rs6428113	1	RGS1	G	5.1713e-05	0.651449	911		1:192569061:A:G
rs12703552	7	OR6B1	G	5.35317e-05	0.56505	911		7:143682656:A:G
rs55658914	7	OR6B1	G	5.35766e-05	0.56507	911		7:143679999:A:G
rs6979994	7	OR2F1	G	5.46274e-05	0.564214	911		7:143672964:A:G
rs60671709	2	MAP2	C	5.54148e-05	1.61137	911		2:210141710:T:C
rs1422301	5	HTR1A	C	5.62984e-05	1.611	911		5:62745182:G:C
rs76674079	3	LINC01205	G	5.73647e-05	3.2251	911		3:109539431:A:G
rs10497925	2	MAP2	T	5.79768e-05	1.60765	911		2:210142064:A:T
rs16842757	2	MAP2	C	5.79783e-05	1.60762	911		2:210141569:T:C
rs12670652	7	OR2F2	G	5.85321e-05	0.56404	911		7:143643416:A:G
rs4871056	8	COL14A1	G	5.86412e-05	1.5259	911		8:121326581:T:G
rs13232239	7	OR2F2	A	5.865e-05	0.564096	911		7:143642594:G:A
rs13237880	7	OR2F1	G	5.865e-05	0.564096	911		7:143645197:A:G
rs502284	11	CASP5	T	5.93709e-05	0.641079	911		11:104858439:T:C
rs62503459	8	PLEKHA2	G	5.93915e-05	1.68336	911		8:38760594:A:G
rs17098699	5	FGF1	T	5.95349e-05	0.347894	911		5:141855300:C:T
rs713738	22	SEZ6L	C	5.95502e-05	0.636955	911		22:26653212:A:C
rs77748121	1	HIVEP3	A	6.02118e-05	0.459219	911		1:42257813:G:A
rs4822695	22	SEZ6L	A	6.02517e-05	1.55943	911		22:26639117:T:A
rs6827385	4	LINC01098	G	6.0747e-05	0.640256	911		4:180135827:C:G
rs7004099	8	COL14A1	A	6.09343e-05	1.51688	911		8:121325031:C:A
rs1752220	1	LPHN2	A	6.09526e-05	0.636195	911		1:81596903:G:A
rs1768388	1	LPHN2	G	6.10952e-05	0.636233	911		1:81598364:A:G
rs17373758	1	HIVEP3	A	6.13992e-05	0.458254	911		1:42259133:C:A
rs77136232	8	TMEM74	G	6.16296e-05	0.362053	911		8:109899573:A:G
rs34120525	15	IDH2	A	6.16835e-05	0.641493	911		15:90635481:G:A
rs4871057	8	COL14A1	C	6.17642e-05	1.5239	911		8:121326620:A:C
rs7844334	8	COL14A1	T	6.19055e-05	1.52376	911		8:121327673:C:T
rs12703543	7	OR2F2	A	6.20827e-05	0.565024	911		7:143640820:T:A
rs8140134	22	C22orf34	A	6.2283e-05	0.5228	911		22:49812531:G:A
rs12703545	7	OR2F1	A	6.25827e-05	0.568167	911		7:143645824:G:A
rs2871381	4	STOX2	G	6.2768e-05	1.77161	911		4:184811318:G:A
rs12703553	7	OR6B1	T	6.28992e-05	0.568157	911		7:143688040:C:T
rs56968328	1	LRRC7	G	6.33742e-05	0.525905	911		1:70194248:A:G
rs56201621	22	SEZ6L	A	6.42099e-05	0.589293	911		22:26622584:G:A
rs1418396	10	GRID1	C	6.49422e-05	1.65306	911		10:87700825:A:C
rs13143721	4	LINC01098, LINC01099	G	6.49573e-05	0.626083	911		4:178792569:T:G
rs9647326	3	LINC01205	G	6.52548e-05	2.93111	911		3:109699459:A:G
rs75298787	3	LINC01205	C	6.5621e-05	2.9853	911		3:109656262:T:C
rs12661933	6	CCR6	T	6.62293e-05	1.53904	911		6:167559901:C:T
rs67043941	5	MTX3	T	6.64329e-05	2.30938	911		5:79269159:C:T
rs10520685	15	IDH2	A	6.64423e-05	0.642535	911		15:90634347:G:A
rs9858696	3	C3orf79	T	6.69958e-05	0.632486	911		3:153048799:G:T
rs142927149	12	KSR2	G	6.71745e-05	0.521879	911		12:118200557:A:G
rs12717183	6	LINC01013	C	6.75727e-05	0.632236	911		6:132496025:T:C
rs77254168	3	LINC01205	A	6.77529e-05	3.10576	911		3:109622834:T:A
rs9862609	3	C3orf79	T	6.84993e-05	0.63572	911		3:153048865:G:T
rs17681722	5	IQGAP2	A	6.87006e-05	0.166957	911		5:75954029:G:A
rs2327199	6	LINC01013	A	6.87134e-05	0.634808	911		6:132480300:G:A
rs78098241	1	GRIK3	C	6.89695e-05	0.490968	911		1:37393522:T:C
rs76103464	3	LINC01205	C	6.93064e-05	3.10134	911		3:109604533:A:C
rs7620	16	SNX29	T	6.98924e-05	0.598858	911		16:12667945:C:T
rs61963099	13	VWA8	G	6.99926e-05	0.479196	911		13:42459810:C:G
rs7520285	1	LPHN2	C	7.00116e-05	0.6367	911		1:81555304:T:C
rs1009627	2	NRXN1	A	7.04051e-05	1.53207	911		2:52035519:A:T
rs77560780	3	LINC01205	C	7.10469e-05	2.98264	911		3:109638720:A:C
rs74833072	3	LINC01205	G	7.13092e-05	2.98146	911		3:109638225:T:G
rs72772239	5	MTX3	G	7.17566e-05	2.2771	911		5:79280604:A:G
rs1806753	1	C1orf110	G	7.33966e-05	1.55381	911		1:162894316:G:T
rs7003797	8	COL14A1	T	7.34773e-05	1.51744	911		8:121324833:C:T
rs2198748	8	COL14A1	A	7.35055e-05	1.51743	911		8:121322891:T:A
rs6469914	8	COL14A1	A	7.35055e-05	1.51743	911		8:121323580:G:A
rs2219242	8	COL14A1	C	7.35252e-05	1.51742	911		8:121323322:G:C
rs680338	22	SEZ6L	C	7.38547e-05	0.607256	911		22:26660309:T:C
rs1207399	22	SEZ6L	T	7.38977e-05	0.607372	911		22:26659601:C:T
rs668483	22	SEZ6L	T	7.40018e-05	0.607307	911		22:26660296:C:T
rs35952860	3	GRM7	T	7.41405e-05	0.575666	911		3:7210883:C:T
rs78264509	8	TMEM74	T	7.48082e-05	0.336364	911		8:109892562:A:T
rs4894813	3	FNDC3B	A	7.48481e-05	1.52918	911		3:171861100:A:G
rs2701574	3	LINC01205	C	7.51865e-05	2.89725	911		3:109713555:G:C
rs79876339	8	TMEM74	C	7.52826e-05	0.336522	911		8:109891801:T:C
NA	1	NR5A2	A	7.5333e-05	0.112288	911		1:199669624:G:A
rs12703537	7	OR2F2	C	7.55993e-05	0.573233	911		7:143618310:G:C
rs72963645	2	MIR4268	C	7.5891e-05	1.82429	911		2:221030777:T:C
rs7006555	8	COL14A1	G	7.60918e-05	1.50897	911		8:121320682:A:G
rs2701577	3	LINC01205	A	7.65655e-05	2.89374	911		3:109714026:G:A
rs10753597	1	C1orf110	T	7.66488e-05	1.55209	911		1:162894492:T:C
rs3169265	16	SNX29	A	7.92981e-05	0.601768	911		16:12667647:G:A
NA	11	PAMR1	A	7.96259e-05	4.40843	911		11:35520104:G:A
NA	11	PAMR1	T	7.96504e-05	4.40841	911		11:35520834:C:T
rs143255383	7	CCDC129	A	7.99469e-05	0.287097	911		7:31659252:G:A
rs7619	16	SNX29	G	8.00129e-05	0.601921	911		16:12667879:A:G
rs12404830	1	RGS13	G	8.01894e-05	0.654317	911		1:192586095:A:G
rs7758683	6	EPHA7	T	8.03923e-05	0.603566	911		6:94241283:G:T
rs7550881	1	RGS13	T	8.07371e-05	0.654439	911		1:192585480:G:T
rs12404816	1	RGS13	G	8.09434e-05	0.654466	911		1:192585809:T:G
rs11705602	22	SEZ6L	A	8.13319e-05	0.598301	911		22:26629678:G:A
rs3848241	16	SNX29	T	8.22837e-05	0.564395	911		16:12645652:C:T
rs3797438	5	IQGAP2	G	8.23407e-05	0.173539	911		5:75956222:T:G
rs77280187	3	LINC01205	T	8.23462e-05	3.04464	911		3:109577790:C:T
rs41276620	1	ZNF697	C	8.34018e-05	0.129378	911		1:120162402:G:C
rs2081896	16	SNX29	C	8.34619e-05	0.606495	911		16:12662928:T:C
rs1075843	16	SNX29	A	8.38184e-05	0.606581	911		16:12662776:G:A
rs621933	22	SEZ6L	A	8.38198e-05	0.609786	911		22:26661763:T:A
rs10495872	2	LINC00211	G	8.45026e-05	0.54566	911		2:38003615:A:G
rs35675719	2	LINC00211	T	8.47876e-05	0.54564	911		2:38003689:C:T
rs7819160	8	COL14A1	A	8.52582e-05	1.52151	911		8:121329119:G:A
rs3797440	5	IQGAP2	C	8.52813e-05	0.174451	911		5:75956724:T:C
rs1387651	6	EPHA7	T	8.5475e-05	0.643047	911		6:94235019:T:C
rs528278	11	NTM	G	8.55327e-05	1.56547	911		11:131838163:A:G
rs6694759	1	RGS13	G	8.55928e-05	0.651361	911		1:192596756:C:G
rs1528684	4	STOX2	G	8.58772e-05	1.7623	911		4:184810784:G:A
rs73156833	22	SEZ6L	A	8.60578e-05	0.597184	911		22:26633075:G:A
rs55999275	1	HIVEP3	C	8.63701e-05	0.470329	911		1:42256229:T:C
rs61886345	10	NOC3L	C	8.65658e-05	0.410932	911		10:96092854:T:C
rs58763575	1	HIVEP3	C	8.68025e-05	0.445952	911		1:42236800:T:C
rs113053624	1	HIVEP3	T	8.68673e-05	0.445986	911		1:42235784:C:T
rs61886344	10	PLCE1	A	8.71941e-05	0.411882	911		10:96090199:G:A
rs6469913	8	COL14A1	C	8.83282e-05	1.51099	911		8:121323513:G:C
rs3980306	3	FNDC3B	G	8.84324e-05	1.52027	911		3:171863080:G:A
rs12406259	1	RGS13	C	8.86844e-05	0.656779	911		1:192584402:T:C
rs12407137	1	RGS13	C	8.8946e-05	0.656819	911		1:192584332:G:C
rs111435970	1	HIVEP3	A	8.92364e-05	0.464992	911		1:42264154:G:A
rs6428114	1	RGS1	T	8.9266e-05	0.656219	911		1:192573930:G:T
rs74726271	5	MTX3	G	8.94919e-05	2.25059	911		5:79288289:T:G
rs11644936	16	SNX29	T	8.95063e-05	0.603948	911		16:12668632:G:T
rs7589606	2	LINC00211	A	8.98733e-05	0.542929	911		2:38002522:G:A
rs60591881	2	MAP2	T	8.98902e-05	1.58516	911		2:210139012:C:T
rs966113	8	GFRA2	G	9.09146e-05	1.52924	911		8:21415587:A:G
rs9840449	3	FNDC3B	T	9.11135e-05	1.51916	911		3:171863859:T:C
rs1881948	3	LINC01205	T	9.16504e-05	3.18083	911		3:109542141:C:T
rs12678188	8	COL14A1	T	9.17624e-05	1.50932	911		8:121324533:C:T
rs9816937	3	FNDC3B	G	9.23361e-05	1.51912	911		3:171863825:G:A
rs2288423	16	SNX29	T	9.24502e-05	0.608549	911		16:12662420:C:T
rs11686360	2	MAP2	T	9.25621e-05	1.5837	911		2:210137178:C:T
rs2343506	1	C1orf110	A	9.28059e-05	1.54452	911		1:162892924:A:C
rs6470392	8	LINC00861	G	9.31262e-05	0.575791	911		8:126874215:T:G
rs1075842	16	SNX29	C	9.33998e-05	0.608811	911		16:12662773:T:C
rs12678374	8	COL14A1	A	9.34756e-05	1.50882	911		8:121319783:C:A
rs2343505	1	C1orf110	G	9.34935e-05	1.54416	911		1:162892841:G:C
rs7253813	19	GPI	C	9.35826e-05	0.600503	911		19:34861692:T:C
rs2084214	2	MAP2	A	9.37763e-05	1.5826	911		2:210135082:G:A
rs7836489	8	GFRA2	G	9.38475e-05	1.53009	911		8:21416204:A:G
rs62122224	19	GPI	A	9.40993e-05	0.599972	911		19:34871826:G:A
rs13321073	3	FNDC3B	A	9.42119e-05	1.51757	911		3:171862099:A:G
rs2282316	1	OR6F1	G	9.42452e-05	1.63223	911		1:247875415:A:G
rs2028894	2	MAP2	T	9.42729e-05	1.58231	911		2:210138573:A:T
rs62212997	2	MAP2	A	9.43201e-05	1.58229	911		2:210129945:G:A
rs16842736	2	MAP2	A	9.43201e-05	1.58229	911		2:210133467:G:A
rs2197589	2	MAP2	C	9.4384e-05	1.58227	911		2:210133223:T:C
rs2197594	2	MAP2	T	9.4384e-05	1.58227	911		2:210133260:C:T
rs890896	16	SNX29	T	9.44412e-05	0.609195	911		16:12662897:C:T
rs116800634	1	LOC440704	A	9.44538e-05	0.260426	911		1:190723905:G:A
rs116114870	1	LOC440704	T	9.44617e-05	0.259552	911		1:190725832:G:T
rs1520278	4	SLC34A2	G	9.459e-05	1.54792	911		4:25651584:G:A
rs1048199	14	SLC25A21	T	9.47404e-05	0.501208	911		14:37148248:C:T
rs7716855	5	LSP1P3	C	9.52483e-05	0.661086	911		5:28393731:A:C
rs2856780	16	SNX29	A	9.56847e-05	0.592737	911		16:12644601:G:A
rs73313135	5	GABRA1	A	9.56996e-05	0.333501	911		5:161245175:G:A
rs78281390	1	HIVEP3	G	9.59757e-05	0.452956	911		1:42228899:C:G
rs3803614	16	SNX29	A	9.6322e-05	0.60512	911		16:12667366:G:A
rs6101607	20	LOC339568	G	9.69101e-05	0.519557	911		20:38185806:A:G
rs7004070	8	CSMD1	G	9.71848e-05	0.581974	911		8:3966060:A:G
rs2847108	18	DLGAP1	C	9.78576e-05	1.5366	911		18:4592823:T:C
rs60970742	20	LOC339568	C	9.80955e-05	0.522188	911		20:38187120:T:C
rs56143543	2	MAP2	T	9.81349e-05	1.58214	911		2:210132204:C:T
rs10733072	1	RGS13	A	9.82016e-05	0.652864	911		1:192596512:A:T
rs56323269	2	MAP2	T	9.821e-05	1.58182	911		2:210132218:C:T
rs111770846	1	HIVEP3	A	9.86566e-05	0.461402	911		1:42270736:G:A
rs12538947	7	PCLO	T	9.91399e-05	1.74797	911		7:82862961:T:C
rs12873915	13	VWA8	C	9.929e-05	0.487032	911		13:42301866:T:C
rs11640384	16	SNX29	G	9.98275e-05	0.60642	911		16:12668751:A:G

### Sheet: Table S7
Table S7: de novo search for SNVs associated with longitudinal MSSS measure (continuous variable), n=1813
					Longitudinal MSSS
rsID	Chr	Nearest Gene	Minor Allele	MAF	adj p(fe)#	β(fe)	n	I
rs1207401	22	SEZ6L	A	0.274314	2.877e-07	-0.4841	6	0
rs1207403	22	SEZ6L	C	0.274185	2.916e-07	-0.484	6	0
rs1207404	22	SEZ6L	T	0.274106	2.957e-07	-0.4838	6	0
rs7289446	22	SEZ6L	G	0.274354	3.354e-07	-0.4789	6	0
rs1207402	22	SEZ6L	A	0.362699	1.749e-06	-0.413	6	0
rs9643199	8	MTSS1	A	0.261279	1.897e-06	0.465	6	0
rs2847316	22	SEZ6L	C	0.461308	1.944e-06	-0.3982	6	0
rs1382215	15	UNC13C	T	0.111407	1.969e-06	-0.6343	6	51.76
rs2414280	15	UNC13C	A	0.087965	1.986e-06	-0.7183	6	32.55
rs8036790	15	UNC13C	A	0.087958	1.994e-06	-0.7182	6	32.58
rs2245150	15	UNC13C	T	0.0827507	2.188e-06	0.7138	6	31.32
rs2616874	15	UNC13C	A	0.0827855	2.258e-06	0.7127	6	30.86
rs2725557	15	UNC13C	G	0.0827748	2.262e-06	0.7126	6	30.86
rs2725558	15	UNC13C	A	0.0827748	2.262e-06	0.7126	6	30.86
rs2725560	15	UNC13C	C	0.0827748	2.262e-06	0.7126	6	30.86
rs1817388	15	UNC13C	G	0.0827748	2.262e-06	0.7126	6	30.86
rs2711604	15	UNC13C	C	0.0827756	2.264e-06	0.7126	6	30.85
rs2263564	15	UNC13C	G	0.0827339	2.274e-06	0.7128	6	31.01
rs2414281	15	UNC13C	G	0.0827331	2.284e-06	0.7126	6	30.91
rs2711632	15	UNC13C	A	0.0827568	2.29e-06	0.7124	6	30.97
rs2711586	15	UNC13C	C	0.0827487	2.308e-06	0.7122	6	31
rs2725556	15	UNC13C	A	0.0830116	2.387e-06	0.7092	6	30.03
rs61578937	8	NCOA2	G	0.134608	2.864e-06	-0.5618	6	0
rs2019407	15	UNC13C	A	0.082216	2.912e-06	0.707	6	31.1
rs59992508	8	NCOA2	T	0.133609	3.084e-06	-0.5638	6	0
rs2248703	15	UNC13C	C	0.0837057	3.579e-06	0.6955	6	30.73
rs7758683	6	EPHA7	T	0.227122	3.608e-06	-0.4562	6	0
rs7817760	8	NCOA2	T	0.133829	3.642e-06	-0.5615	6	0
rs7836173	8	NCOA2	A	0.133829	3.642e-06	-0.5615	6	0
rs66636673	8	NCOA2	T	0.133834	3.663e-06	-0.5613	6	0
rs1824756	15	UNC13C	A	0.129015	4.593e-06	-0.5722	6	23.15
rs56089601	4	STK32B	C	0.104855	4.648e-06	0.631	6	18.37
rs4495680	1	RGS13	G	0.405594	5.647e-06	-0.3895	6	0
rs4333833	1	RGS13	G	0.405567	5.704e-06	-0.3894	6	0
rs2616877	15	UNC13C	G	0.102178	6.014e-06	0.6155	6	0
rs2711613	15	UNC13C	G	0.102004	6.038e-06	0.6156	6	0
rs72663996	8	NCOA2	G	0.13348	6.166e-06	-0.5476	6	0
rs72663998	8	NCOA2	G	0.13348	6.166e-06	-0.5476	6	0
rs12899856	15	UNC13C	C	0.133763	6.174e-06	-0.5577	6	42.32
rs2711616	15	UNC13C	T	0.10098	6.199e-06	0.6179	6	5.7
rs112983564	4	STK32B	G	0.103594	6.358e-06	0.6275	6	2.92
rs56363129	10	SEPHS1	G	0.151196	6.555e-06	0.5157	6	0
rs7512614	1	RGS13	T	0.419179	6.556e-06	0.3868	6	0
rs72665710	8	NCOA2	A	0.133535	6.75e-06	-0.5461	6	0
rs72665706	8	NCOA2	A	0.133527	6.766e-06	-0.546	6	0
rs147001120	1	RGS13	T	0.40641	6.79e-06	-0.3861	6	0
rs111399831	13	SUCLA2	A	0.151567	7.065e-06	-0.5342	6	0
rs11704853	22	ZNF74	T	0.0900082	7.095e-06	-0.6603	6	0
rs12057462	1	RGS13	T	0.406749	7.726e-06	-0.3836	6	0
rs1207408	22	SEZ6L	T	0.263979	7.885e-06	-0.4271	6	0
rs12057515	1	RGS13	A	0.406533	8.06e-06	-0.3828	6	0
rs72781369	10	PHYH	C	0.161641	8.416e-06	0.4937	6	0
rs2725554	15	UNC13C	T	0.100375	8.59e-06	0.6121	6	0
rs4338336	1	RGS13	A	0.40611	9.531e-06	-0.3802	6	0
rs1209383	22	SEZ6L	G	0.264905	1.036e-05	-0.4217	6	0
rs2725552	15	UNC13C	C	0.101212	1.078e-05	0.5996	6	0
rs11949441	5	CTD-2151A2.1	A	0.328102	1.083e-05	-0.3944	6	66.68
rs10074654	5	CTD-2151A2.1	C	0.328098	1.085e-05	-0.3944	6	66.68
rs11948699	5	CTD-2151A2.1	T	0.328122	1.086e-05	-0.3944	6	66.69
rs2616881	15	UNC13C	A	0.106829	1.106e-05	0.5879	6	36.23
rs1207407	22	SEZ6L	A	0.253417	1.128e-05	-0.426	6	0
rs6661461	1	RGS13	C	0.412804	1.172e-05	-0.3792	6	0
rs6661375	1	RGS13	A	0.412849	1.195e-05	-0.3789	6	0
rs72665715	8	NCOA2	A	0.133204	1.211e-05	-0.5396	6	0
rs28938169	10	PHYH	A	0.16337	1.215e-05	0.4808	6	0
rs74847481	13	SUCLA2	A	0.162264	1.237e-05	-0.4985	6	0
rs2282317	1	OR6F1	G	0.0858383	1.277e-05	0.646	6	0
rs10733072	1	RGS13	T	0.421726	1.281e-05	0.3754	6	0
rs12091656	1	OR6F1	T	0.0860452	1.298e-05	0.6442	6	0
rs7037263	9	LOC100506422	T	0.202782	1.299e-05	0.4537	6	65.45
rs7215587	17	METTL16	T	0.139954	1.305e-05	-0.5279	6	0
rs10036168	5	CTD-2151A2.1	G	0.328251	1.335e-05	-0.3908	6	65.15
rs2041970	22	ZNF74	G	0.0894546	1.335e-05	-0.6481	6	0
rs5760821	22	ZNF74	A	0.0894546	1.335e-05	-0.6481	6	0
rs9326962	5	CTD-2151A2.1	G	0.328215	1.351e-05	-0.3906	6	65.11
rs1210895	22	SEZ6L	A	0.265152	1.391e-05	-0.4135	6	0
rs4538306	22	SEZ6L	A	0.265167	1.393e-05	-0.4134	6	0
rs1207384	22	SEZ6L	C	0.265166	1.394e-05	-0.4134	6	0
rs1209381	22	SEZ6L	C	0.265169	1.394e-05	-0.4134	6	0
rs74556925	22	ZNF74	A	0.0892888	1.406e-05	-0.6489	6	0
rs28716082	18	MYOM1	T	0.090528	1.448e-05	0.6626	6	53.11
rs5760515	22	ZNF74	A	0.0892023	1.484e-05	-0.6475	6	0
rs2041969	22	ZNF74	C	0.0897723	1.5e-05	-0.6431	6	0
rs73211106	4	STK32B	T	0.103586	1.529e-05	0.5998	6	5.01
rs10050865	5	CLPTM1L	T	0.347281	1.585e-05	-0.3726	6	25.53
rs10799886	1	C1orf110	C	0.497903	1.637e-05	-0.3576	6	0
rs1207397	22	SEZ6L	T	0.265783	1.646e-05	-0.4093	6	0
rs1207392	22	SEZ6L	A	0.265681	1.661e-05	-0.4087	6	0
rs17695185	5	CTD-2151A2.1	C	0.328302	1.704e-05	-0.3855	6	64.89
rs17167531	5	CTD-2151A2.1	C	0.328331	1.714e-05	-0.3854	6	64.93
rs1207391	22	SEZ6L	A	0.265636	1.744e-05	-0.4076	6	0
rs28380526	4	LOC101927186	A	0.209711	1.75e-05	0.4429	6	49.77
rs1207386	22	SEZ6L	T	0.265661	1.751e-05	-0.4075	6	0
rs28851181	4	LOC101927186	A	0.209703	1.752e-05	0.4425	6	49.76
rs713634	22	SEZ6L	C	0.265657	1.752e-05	-0.4075	6	0
rs713629	22	SEZ6L	T	0.265658	1.753e-05	-0.4075	6	0
rs1207390	22	SEZ6L	T	0.265658	1.753e-05	-0.4075	6	0
rs17307846	3	LINC01267	A	0.344117	1.796e-05	0.3852	6	0
rs7544573	1	RGS13	G	0.409482	1.848e-05	-0.3642	6	0
rs1407821	1	RGS1	A	0.271689	1.865e-05	0.4199	6	0
rs2616868	15	UNC13C	A	0.09627	1.866e-05	0.6105	6	37.62
rs2465193	15	UNC13C	A	0.0962651	1.878e-05	0.6103	6	37.53
rs2251755	15	UNC13C	A	0.0962631	1.879e-05	0.6103	6	37.56
rs2251739	15	UNC13C	T	0.0962568	1.883e-05	0.6103	6	37.57
rs11786432	8	UNC5D	A	0.134216	1.892e-05	-0.521	6	0
rs56194930	9	ACO1	G	0.105133	1.924e-05	0.5919	6	0
rs6661679	1	RGS13	T	0.40453	1.942e-05	-0.3694	6	0
rs1219732	10	CPXM2	T	0.352917	1.97e-05	0.3763	6	0
rs737792	22	SEZ6L	C	0.267492	2.024e-05	-0.4017	6	0
rs12377384	9	LOC100506422	G	0.108216	2.056e-05	0.5703	6	48.4
rs4297273	1	RGS13	T	0.408219	2.092e-05	-0.3624	6	0
rs72734977	1	RGS13	C	0.408216	2.1e-05	-0.3623	6	0
rs6658355	1	RGS13	C	0.408221	2.101e-05	-0.3623	6	0
rs6701996	1	RGS13	A	0.408221	2.104e-05	-0.3623	6	0
rs7538087	1	RGS13	C	0.408909	2.125e-05	-0.3601	6	0
rs12067683	1	RGS1	A	0.407911	2.15e-05	-0.3599	6	0
rs10489875	1	RGS1	C	0.407911	2.15e-05	-0.3599	6	0
rs12062810	1	RGS1	G	0.407859	2.205e-05	-0.3594	6	0
rs6694759	1	RGS13	G	0.40818	2.216e-05	-0.3656	6	0
rs10489876	1	RGS1	C	0.408245	2.225e-05	-0.3588	6	0
rs1323290	1	RGS1	C	0.40841	2.257e-05	-0.3587	6	0
rs58418234	1	RGS1	G	0.40841	2.257e-05	-0.3587	6	0
rs1407819	1	RGS1	G	0.407589	2.261e-05	-0.3589	6	0
rs73789200	5	SLC25A48	G	0.22836	2.262e-05	-0.4143	6	37.39
rs116932847	8	NCOA2	T	0.0995819	2.272e-05	-0.6034	6	0
rs4130930	1	RGS13	G	0.408484	2.276e-05	-0.3586	6	0
rs17169210	5	SLC25A48	C	0.233704	2.282e-05	-0.4136	6	29.65
rs1977258	1	RGS1	G	0.40842	2.285e-05	-0.3585	6	0
rs12404054	1	RGS1	A	0.408434	2.295e-05	-0.3584	6	0
rs62503459	8	PLEKHA2	G	0.224922	2.326e-05	0.4158	6	65.94
rs6428118	1	RGS13	T	0.408456	2.333e-05	-0.3597	6	0
rs6428119	1	RGS13	C	0.408485	2.354e-05	-0.3595	6	0
rs12406286	1	RGS13	A	0.408365	2.361e-05	-0.3598	6	0
rs10921210	1	RGS13	T	0.408411	2.365e-05	-0.3593	6	0
rs6682373	1	RGS13	T	0.408403	2.366e-05	-0.3593	6	0
rs7544670	1	RGS13	G	0.408416	2.368e-05	-0.3593	6	0
rs7544767	1	RGS13	T	0.408416	2.368e-05	-0.3593	6	0
rs10921209	1	RGS13	C	0.408416	2.368e-05	-0.3593	6	0
rs7539860	1	RGS13	T	0.408444	2.377e-05	-0.3593	6	0
rs6428117	1	RGS13	A	0.408433	2.378e-05	-0.3593	6	0
rs6428115	1	RGS13	T	0.408442	2.379e-05	-0.3593	6	0
rs12564890	1	RGS13	G	0.40845	2.38e-05	-0.3593	6	0
rs1079665	22	SEZ6L	C	0.339968	2.384e-05	-0.3733	6	0
rs7554685	1	RGS13	A	0.408448	2.386e-05	-0.3592	6	0
rs4453020	1	RGS13	A	0.408457	2.392e-05	-0.3592	6	0
rs1959733	14	LOC101928559	A	0.306244	2.395e-05	0.3835	6	0
rs6428116	1	RGS13	G	0.408362	2.398e-05	-0.3591	6	0
rs35999087	8	MTSS1	G	0.242641	2.399e-05	0.4198	6	32.98
rs10801133	1	RGS13	G	0.408464	2.407e-05	-0.3591	6	0
rs72663980	8	NCOA2	A	0.130179	2.427e-05	-0.5231	6	0
rs752476	15	UNC13C	C	0.0972874	2.468e-05	0.5988	6	35.84
rs6974132	7	PTPRN2	T	0.11301	2.478e-05	-0.5496	6	22.35
rs17738826	5	SLC25A48	C	0.231914	2.484e-05	-0.4117	6	36.33
rs12406267	1	RGS13	C	0.408465	2.505e-05	-0.3584	6	0
rs713625	22	SEZ6L	T	0.340501	2.511e-05	-0.3717	6	0
rs1219723	10	CPXM2	G	0.354822	2.538e-05	0.3683	6	0
rs2711619	15	UNC13C	G	0.0843449	2.573e-05	0.6293	6	29.65
rs12521010	5	SLC25A48	C	0.232294	2.646e-05	-0.41	6	35.78
rs11242302	5	SLC25A48	G	0.232294	2.646e-05	-0.41	6	35.78
rs17738773	5	SLC25A48	C	0.232293	2.647e-05	-0.41	6	35.78
rs12514887	5	SLC25A48	C	0.232289	2.65e-05	-0.41	6	35.8
rs12522445	5	SLC25A48	T	0.232289	2.65e-05	-0.41	6	35.8
rs731288	12	DUSP6	A	0.0916056	2.686e-05	-0.6015	6	0
rs55973833	5	SLC25A48	G	0.212406	2.707e-05	-0.4227	6	6.96
rs10062155	5	CTD-2151A2.1	G	0.334721	2.722e-05	-0.3727	6	61.4
rs713738	22	SEZ6L	C	0.343086	2.727e-05	-0.3675	6	0
rs7215857	17	METTL16	C	0.13764	2.743e-05	-0.5087	6	0
rs1381858	12	DUSP6	A	0.0923046	2.771e-05	-0.6066	6	0
rs6428113	1	RGS1	G	0.413192	2.794e-05	-0.3503	6	0
rs28380710	5	CTD-2151A2.1	A	0.334712	2.809e-05	-0.3715	6	60.64
rs10061652	5	CTD-2151A2.1	C	0.334714	2.809e-05	-0.3715	6	60.65
rs10038453	5	CTD-2151A2.1	C	0.334712	2.81e-05	-0.3715	6	60.65
rs10041058	5	CTD-2151A2.1	A	0.334712	2.81e-05	-0.3715	6	60.65
rs10038624	5	CTD-2151A2.1	C	0.334712	2.81e-05	-0.3715	6	60.65
rs28459884	5	CTD-2151A2.1	A	0.334714	2.81e-05	-0.3715	6	60.65
rs10054412	5	CTD-2151A2.1	T	0.334732	2.825e-05	-0.3714	6	60.63
rs76217270	5	SLC25A48	A	0.212777	2.833e-05	-0.4214	6	9.5
rs10042940	5	COL23A1	G	0.255836	2.849e-05	0.403	6	43.58
5:135167016:G:T	5	SLC25A48	T	0.232305	2.853e-05	-0.4085	6	35.92
rs11950083	5	SLC25A48	C	0.232317	2.853e-05	-0.4085	6	35.91
rs714091	5	SLC25A48	G	0.232315	2.854e-05	-0.4085	6	35.9
rs11956751	5	SLC25A48	T	0.232324	2.854e-05	-0.4085	6	35.91
rs10040491	5	CTD-2151A2.1	T	0.281699	2.858e-05	-0.3882	6	46.34
rs2616919	15	UNC13C	C	0.0967226	2.891e-05	0.5972	6	36.33
rs10054880	5	CTD-2151A2.1	G	0.334667	2.9e-05	-0.3711	6	61.47
rs10478235	5	CTD-2151A2.1	C	0.334667	2.901e-05	-0.3711	6	61.47
rs76183337	5	SLC25A48	T	0.21251	2.917e-05	-0.4209	6	9.77
rs4401568	5	SLC25A48	C	0.232859	2.944e-05	-0.4077	6	32.97
rs113073603	5	SLC25A48	A	0.208907	2.946e-05	-0.4207	6	13.52
rs75571193	5	SLC25A48	A	0.208907	2.946e-05	-0.4207	6	13.52
rs4976484	5	SLC25A48	A	0.209082	2.976e-05	-0.4206	6	12.43
rs73091975	7	CCDC129	G	0.0857394	2.982e-05	-0.6085	6	0
rs10178876	2	ITGA6	G	0.319987	2.991e-05	-0.3762	6	17.89
rs7225989	17	METTL16	T	0.135662	2.995e-05	-0.5114	6	0
rs7324949	13	SUCLA2	T	0.210372	3.012e-05	-0.4182	6	0
rs66824199	17	METTL16	A	0.136177	3.012e-05	-0.511	6	0
rs2304076	5	SLC25A48	C	0.209063	3.027e-05	-0.4202	6	12.35
rs12153016	5	SLC25A48	C	0.209065	3.03e-05	-0.4202	6	12.4
rs10055461	5	CTD-2151A2.1	T	0.334598	3.038e-05	-0.3702	6	61.28
rs10064956	5	CTD-2151A2.1	A	0.334598	3.038e-05	-0.3702	6	61.28
rs10068565	5	LOC100133050	C	0.334786	3.044e-05	-0.3706	6	61.44
rs6890039	5	SLC25A48	C	0.229461	3.046e-05	-0.4058	6	37.25
rs1207394	22	SEZ6L	T	0.339705	3.053e-05	-0.3681	6	0
rs12515184	5	SLC25A48	G	0.212523	3.069e-05	-0.4195	6	8.12
rs714089	5	SLC25A48	T	0.212504	3.071e-05	-0.4195	6	8.11
rs11242301	5	SLC25A48	A	0.212517	3.074e-05	-0.4195	6	8.13
rs11956708	5	SLC25A48	T	0.212522	3.085e-05	-0.4194	6	8.28
rs10067539	5	CTD-2151A2.1	A	0.3346	3.097e-05	-0.3699	6	61.33
rs1367151	2	LINC00211	T	0.218434	3.105e-05	-0.4371	6	0
rs111256891	5	SLC25A48	C	0.208685	3.131e-05	-0.4193	6	12.47
rs11953981	5	LOC101927379	G	0.141433	3.141e-05	0.4904	6	19.91
rs6885670	5	SLC25A48	T	0.227813	3.147e-05	-0.4074	6	37.03
rs6877013	5	SLC25A48	C	0.227813	3.147e-05	-0.4074	6	37.03
rs17687689	5	SLC25A48	C	0.208578	3.191e-05	-0.4189	6	12.48
rs12513723	5	SLC25A48	A	0.208647	3.196e-05	-0.4188	6	12.45
rs6871218	5	SLC25A48	C	0.208647	3.196e-05	-0.4188	6	12.45
rs115161686	5	SLC25A48	C	0.208647	3.196e-05	-0.4188	6	12.45
rs12976899	19	USP29	G	0.453912	3.209e-05	0.3556	6	0
rs79755691	5	SLC25A48	G	0.208802	3.235e-05	-0.4194	6	8.9
rs383078	5	MCTP1	T	0.120039	3.242e-05	0.5371	6	0
rs12485597	3	LSAMP	T	0.238712	3.258e-05	-0.4091	6	15.2
rs56273735	5	SLC25A48	A	0.20883	3.268e-05	-0.4184	6	11.46
rs56166274	5	SLC25A48	G	0.208829	3.27e-05	-0.4184	6	11.46
rs55883620	5	SLC25A48	C	0.232526	3.299e-05	-0.4051	6	36.26
rs56012354	5	SLC25A48	G	0.232532	3.304e-05	-0.4051	6	36.25
rs59014327	5	SLC25A48	C	0.232533	3.305e-05	-0.405	6	36.24
rs61004174	5	SLC25A48	T	0.232533	3.305e-05	-0.4051	6	36.24
rs17738526	5	SLC25A48	G	0.232532	3.305e-05	-0.4051	6	36.26
rs55674104	5	SLC25A48	G	0.232531	3.305e-05	-0.4051	6	36.26
rs59267769	5	SLC25A48	A	0.232545	3.306e-05	-0.405	6	36.24
rs9567859	13	SUCLA2	G	0.210241	3.322e-05	-0.4161	6	0
rs12926505	16	TMC7	C	0.192667	3.331e-05	0.4392	6	0
rs7322801	13	TSC22D1	G	0.493405	3.344e-05	-0.3434	6	0
rs4320253	5	SLC25A48	T	0.227818	3.408e-05	-0.4058	6	37.19
rs56030330	17	METTL16	A	0.135972	3.437e-05	-0.5079	6	0
rs6596268	5	SLC25A48	G	0.227892	3.451e-05	-0.406	6	35.75
rs6596269	5	SLC25A48	C	0.227893	3.458e-05	-0.406	6	35.7
rs4254897	5	SLC25A48	A	0.227885	3.464e-05	-0.4059	6	35.76
rs6596270	5	SLC25A48	G	0.227894	3.466e-05	-0.4059	6	35.73
rs11745877	5	CLPTM1L	C	0.27998	3.472e-05	-0.3786	6	0
rs9364712	6	QKI	C	0.313146	3.473e-05	0.3713	6	34.15
rs9908271	17	METTL16	T	0.135887	3.481e-05	-0.508	6	0
rs4822696	22	SEZ6L	T	0.292645	3.498e-05	0.379	6	0
rs9355453	6	QKI	C	0.316133	3.502e-05	0.3712	6	42.48
rs9365647	6	QKI	T	0.316157	3.514e-05	0.3712	6	42.44
rs72769510	5	CTD-2151A2.1	T	0.334509	3.519e-05	-0.3676	6	59.9
rs10921208	1	RGS13	T	0.428476	3.522e-05	0.3523	6	0
rs17684727	7	GRM8	G	0.0747538	3.526e-05	0.6538	6	34.14
rs9356177	6	QKI	G	0.314943	3.567e-05	0.3688	6	34.16
rs9356178	6	QKI	T	0.314944	3.567e-05	0.3688	6	34.16
rs12191707	6	KIAA1244	C	0.424947	3.573e-05	0.3488	6	0
rs2331216	22	SEZ6L	A	0.288596	3.615e-05	0.3792	6	0
rs2078261	17	METTL16	T	0.135752	3.621e-05	-0.506	6	0
rs3885706	17	METTL16	T	0.135752	3.621e-05	-0.506	6	0
rs4822697	22	SEZ6L	T	0.291521	3.661e-05	0.3779	6	0
rs56382048	5	SLC25A48	T	0.211791	3.689e-05	-0.4172	6	12.8
rs1941117	22	SEZ6L	G	0.291561	3.7e-05	0.3777	6	0
rs10429907	1	RGS13	C	0.428242	3.755e-05	0.3518	6	0
rs57931818	5	CTD-2151A2.1	G	0.281804	3.774e-05	-0.3828	6	41.49
rs9894088	17	METTL16	C	0.137526	3.778e-05	-0.5002	6	0
rs72665716	8	NCOA2	C	0.130757	3.892e-05	-0.5123	6	0
rs7080240	10	PFKP	T	0.44527	3.909e-05	-0.338	6	19.46
rs6428114	1	RGS1	T	0.413197	3.921e-05	-0.3478	6	0
rs12042137	1	RGS13	T	0.428194	3.929e-05	0.3503	6	0
rs6889886	5	CLPTM1L	T	0.279627	3.947e-05	-0.3766	6	0
rs5761947	22	ZNF74	C	0.092228	3.98e-05	-0.595	6	4.19
rs9346985	6	QKI	T	0.315835	3.982e-05	0.3688	6	40.7
rs5761951	22	ZNF74	G	0.092223	3.983e-05	-0.595	6	4.16
rs72669820	14	AKAP6	A	0.231427	3.985e-05	-0.4047	6	0
rs5762011	22	ZNF74	C	0.0915488	4.014e-05	-0.5972	6	4.08
rs9346986	6	QKI	T	0.315804	4.077e-05	0.368	6	41.17
rs6890396	5	CLPTM1L	T	0.278694	4.105e-05	-0.3757	6	0
rs4465185	1	RGS1	G	0.427405	4.11e-05	0.3476	6	0
rs680338	22	SEZ6L	C	0.26469	4.113e-05	-0.3942	6	0
rs668483	22	SEZ6L	T	0.264655	4.117e-05	-0.3942	6	0
rs10178789	2	ITGA6	C	0.319367	4.128e-05	-0.3696	6	11.13
rs11872041	17	METTL16	T	0.135535	4.13e-05	-0.5029	6	0
rs4482328	17	METTL16	A	0.135535	4.13e-05	-0.5029	6	0
rs7216149	17	METTL16	A	0.136086	4.144e-05	-0.5024	6	0
rs12404830	1	RGS13	G	0.410053	4.192e-05	-0.3491	6	0
rs7550881	1	RGS13	T	0.410048	4.222e-05	-0.3489	6	0
rs9365648	6	QKI	T	0.317705	4.24e-05	0.3652	6	41.15
rs9355454	6	QKI	G	0.317706	4.241e-05	0.3652	6	41.15
rs1207399	22	SEZ6L	T	0.264538	4.251e-05	-0.3935	6	0
rs76929997	8	NCOA2	T	0.131461	4.26e-05	-0.4994	6	0
rs12404816	1	RGS13	G	0.410082	4.266e-05	-0.3488	6	0
rs56367015	17	METTL16	A	0.13376	4.336e-05	-0.5094	6	0
rs10754020	1	RGS13	C	0.428599	4.452e-05	0.3488	6	0
rs5762002	22	ZNF74	C	0.0924532	4.488e-05	-0.5908	6	6.8
rs17042584	3	MIR4790	G	0.274989	4.58e-05	0.371	6	51.01
rs11951178	5	ISL1	G	0.0776151	4.596e-05	0.6413	6	27.61
rs11870524	17	METTL16	G	0.13387	4.651e-05	-0.5077	6	0
rs5762014	22	ZNF74	A	0.0929556	4.665e-05	-0.5855	6	7.83
rs11871188	17	METTL16	G	0.133861	4.669e-05	-0.5076	6	0
rs72663955	8	NCOA2	G	0.132878	4.702e-05	-0.4933	6	0
rs2073258	22	SEZ6L	C	0.288401	4.715e-05	0.3736	6	0
rs10967273	9	LOC100506422	T	0.128682	4.722e-05	0.5079	6	47.74
rs1955491	14	AKAP6	C	0.232728	4.765e-05	-0.3984	6	0
rs621933	22	SEZ6L	A	0.264363	4.772e-05	-0.3909	6	0
rs72805751	17	METTL16	A	0.13301	4.87e-05	-0.5047	6	0
rs11124368	2	MYADML	C	0.475753	4.904e-05	0.3425	6	23.31
rs5761998	22	ZNF74	C	0.0920454	4.946e-05	-0.5879	6	8.04
rs12406259	1	RGS13	C	0.410282	4.949e-05	-0.3453	6	0
rs73207102	3	LOC101927123	C	0.256805	4.955e-05	-0.393	6	13.43
rs17282119	3	LOC101927123	C	0.256807	4.959e-05	-0.393	6	13.4
rs10934306	3	LSAMP	A	0.239327	4.969e-05	-0.399	6	5.52
rs12157280	22	ZNF74	A	0.092025	4.971e-05	-0.5886	6	6.37
rs12407137	1	RGS13	C	0.410294	4.975e-05	-0.3452	6	0
rs5762009	22	ZNF74	A	0.0918047	4.976e-05	-0.5891	6	7.38
rs5762024	22	ZNF74	A	0.0920244	4.98e-05	-0.5885	6	6.38
rs5762025	22	ZNF74	T	0.0920244	4.98e-05	-0.5885	6	6.38
rs12159543	22	ZNF74	T	0.0920222	4.986e-05	-0.5885	6	6.35
rs7763061	6	QKI	A	0.442733	4.991e-05	0.3356	6	22.56
rs9906632	17	METTL16	T	0.133558	5.013e-05	-0.5075	6	0
rs11622735	14	AKAP6	G	0.234102	5.044e-05	-0.3987	6	0
rs12032127	1	RGS13	T	0.346184	5.057e-05	-0.3589	6	0
rs3011686	1	RGS1	G	0.417626	5.068e-05	-0.339	6	0
rs11249798	5	COL23A1	C	0.253362	5.12e-05	0.3924	6	46.95
rs2274333	1	CA6	G	0.29287	5.278e-05	-0.3772	6	0
rs5997205	22	ZNF74	G	0.0926661	5.325e-05	-0.5881	6	3.62
rs74482118	12	SSPN	G	0.147066	5.339e-05	-0.4648	6	3.36
rs61453440	3	LOC101927123	G	0.257017	5.418e-05	-0.3908	6	13.42
rs12617882	2	LINC00211	T	0.218992	5.432e-05	-0.423	6	0
rs10773040	12	DNAH10	A	0.396836	5.44e-05	-0.3342	6	0
rs6502244	17	METTL16	C	0.135352	5.464e-05	-0.5011	6	0
rs56215825	10	PHYH	G	0.16604	5.466e-05	0.4454	6	0
rs7225587	17	METTL16	T	0.135331	5.509e-05	-0.5009	6	0
rs117844212	8	NCOA2	T	0.115551	5.528e-05	-0.5242	6	0
rs5762012	22	ZNF74	A	0.0901796	5.557e-05	-0.5873	6	9.23
rs12953974	18	CTIF	A	0.118977	5.586e-05	-0.5212	6	0
rs12522259	5	SLC25A48	A	0.211416	5.61e-05	-0.4074	6	10.98
rs5762013	22	ZNF74	A	0.0917967	5.642e-05	-0.5842	6	5.39
rs111365730	17	METTL16	T	0.132315	5.645e-05	-0.5012	6	0
rs7194509	16	PKD1L2	T	0.24804	5.652e-05	-0.3904	6	38.25
rs62169687	2	ITGA6	A	0.319309	5.694e-05	-0.3631	6	10.42
rs67830070	3	LOC101927123	A	0.256359	5.694e-05	-0.3909	6	13.17
rs17761026	5	ANKRD33B	T	0.102132	5.737e-05	-0.5636	6	0
rs75349541	8	NCOA2	T	0.131125	5.74e-05	-0.491	6	0
rs10511348	3	LSAMP	G	0.238883	5.745e-05	-0.396	6	4
rs138062478	6	SASH1	A	0.128544	5.77e-05	-0.4993	6	0
rs4703082	5	CTD-2151A2.1	A	0.334871	5.781e-05	-0.3577	6	59.9
rs72663933	8	NCOA2	C	0.132545	5.825e-05	-0.4901	6	0
rs55786232	3	LOC101927123	T	0.256773	5.86e-05	-0.3892	6	20.2
rs13079530	3	LSAMP	G	0.238848	5.888e-05	-0.3954	6	4.39
rs7221319	17	METTL16	T	0.134916	5.975e-05	-0.5003	6	0
rs5762031	22	ZNF74	G	0.0921472	5.983e-05	-0.5849	6	4.3
rs11870487	17	METTL16	G	0.133143	6.127e-05	-0.5026	6	0
rs74721570	12	SSPN	T	0.147006	6.139e-05	-0.4602	6	6.98
rs7139997	13	TSC22D1	G	0.494071	6.199e-05	0.3308	6	0
rs2343870	12	SSPN	C	0.146704	6.219e-05	-0.4608	6	7.38
rs251073	5	MCTP1	T	0.125405	6.237e-05	-0.5022	6	0
rs1986471	3	LOC101927123	C	0.256569	6.239e-05	-0.3887	6	9.2
rs9567862	13	SUCLA2	G	0.198304	6.278e-05	-0.4127	6	0
rs4235272	4	GPR78	A	0.467607	6.312e-05	-0.3334	6	62.59
rs9824272	3	ITPR1	C	0.444194	6.365e-05	-0.3377	6	0
rs11251738	10	PFKP	A	0.437828	6.366e-05	-0.3308	6	27.65
rs1275577	12	KRR1	C	0.189944	6.416e-05	0.4291	6	6.54
rs4939808	18	CTIF	A	0.240232	6.426e-05	-0.3937	6	0
rs73207093	3	LOC101927123	A	0.259692	6.431e-05	-0.3875	6	15.77
rs2254931	3	SLC6A11	G	0.219201	6.465e-05	0.4002	6	0
rs5762058	22	ZNF74	A	0.0928415	6.468e-05	-0.5807	6	9.01
rs10921219	1	RGS13	A	0.429907	6.488e-05	0.3413	6	0
rs9403927	6	SASH1	C	0.1345	6.495e-05	-0.4889	6	0
rs59631457	12	SSPN	G	0.146532	6.525e-05	-0.4598	6	7.43
rs58292015	12	SSPN	A	0.146526	6.53e-05	-0.4598	6	7.43
rs1629821	4	SPINK2	G	0.399082	6.579e-05	-0.3412	6	4.04
rs17515835	8	PLEKHA2	A	0.223211	6.588e-05	0.3913	6	64.62
rs614805	1	CDC14A	C	0.484578	6.599e-05	-0.3309	6	4.29
rs7219461	17	METTL16	A	0.13228	6.606e-05	-0.4998	6	0
rs11251736	10	PFKP	C	0.436097	6.658e-05	-0.331	6	27.78
rs11251737	10	PFKP	T	0.436094	6.659e-05	-0.331	6	27.88
rs614766	1	CDC14A	T	0.484872	6.757e-05	-0.3302	6	6.11
rs586051	1	CDC14A	T	0.486474	6.778e-05	-0.3311	6	3.3
rs7960854	12	DNAH10	T	0.394367	6.779e-05	-0.3272	6	0
rs72663937	8	NCOA2	C	0.132182	6.821e-05	-0.4866	6	0
rs295254	9	RCL1	G	0.384725	6.835e-05	0.3364	6	43.36
rs72775794	1	OR1C1	T	0.0862662	6.862e-05	0.5987	6	0
rs3827986	20	SLC24A3	A	0.270005	6.924e-05	-0.3641	6	0
rs7910054	10	PFKP	G	0.446109	7.006e-05	-0.3304	6	35.67
rs17490891	1	C1orf110	C	0.464702	7.127e-05	-0.328	6	47.45
rs6671614	1	C1orf110	T	0.459281	7.13e-05	-0.3289	6	0
rs72706961	4	LINC01093	A	0.115968	7.159e-05	-0.515	6	10.92
rs1538845	9	KDM4C	A	0.348048	7.252e-05	-0.3528	6	56.39
rs111735106	4	LINC01093	C	0.128567	7.253e-05	-0.4924	6	11.89
rs4814861	20	SLC24A3	A	0.269364	7.303e-05	-0.3629	6	0
rs33997334	17	METTL16	C	0.129756	7.315e-05	-0.5024	6	0
rs17529609	10	SEPHS1	G	0.168465	7.351e-05	0.4342	6	0
rs10917653	1	C1orf110	G	0.456974	7.413e-05	-0.3266	6	0
rs1520278	4	SLC34A2	A	0.400111	7.444e-05	-0.3455	6	0
rs10957521	8	NCOA2	C	0.492441	7.487e-05	-0.3265	6	28.79
rs6004961	22	SEZ6L	T	0.254094	7.494e-05	-0.3815	6	0
rs72688268	1	ELTD1	T	0.294941	7.511e-05	0.3631	6	0
rs9809576	3	ITPR1	A	0.416772	7.566e-05	-0.3353	6	0
rs13075137	3	ITPR1	T	0.416774	7.583e-05	-0.3353	6	0
rs9562736	13	SUCLA2	T	0.21315	7.636e-05	-0.3949	6	0
rs27061	5	CLPTM1L	C	0.428915	7.734e-05	0.3333	6	0
rs62543480	9	RCL1	G	0.318332	7.773e-05	0.3589	6	14.13
rs9567857	13	SUCLA2	G	0.213131	7.806e-05	-0.3944	6	0
rs11057374	12	DNAH10	G	0.348037	7.812e-05	-0.3354	6	0
rs7959043	12	DNAH10	G	0.422904	7.872e-05	-0.3253	6	0
rs2147154	13	LNX2	A	0.368184	7.879e-05	-0.3419	6	0
rs9644476	8	KHDRBS3	C	0.144529	7.885e-05	0.4639	6	60.54
rs6683765	1	ELTD1	G	0.277337	8.089e-05	0.3639	6	0.75
rs9986271	5	SLC25A48	A	0.212129	8.217e-05	-0.3996	6	16.63
rs61873879	10	MKI67	A	0.0536325	8.218e-05	0.7117	6	58.45
rs61873878	10	MKI67	A	0.0536333	8.219e-05	0.7117	6	58.46
rs2285850	7	CHN2	G	0.0902927	8.303e-05	0.5667	6	0
rs4505683	3	MIR4790	G	0.271215	8.357e-05	0.3613	6	61.43
rs4235271	4	GPR78	T	0.462454	8.367e-05	-0.3306	6	63.15
rs11955969	5	LOC100133050	A	0.28944	8.377e-05	-0.3607	6	30.5
rs12932258	16	TMC7	A	0.175708	8.394e-05	0.4282	6	0
rs73215682	8	PPP2R2A	T	0.0848007	8.409e-05	0.5781	6	36.16
rs1941210	11	OPCML	T	0.445027	8.416e-05	-0.3285	6	40.48
rs4976480	5	SLC25A48	A	0.210598	8.435e-05	-0.399	6	19.47
rs2170304	8	NCOA2	C	0.492849	8.448e-05	-0.3239	6	21.76
rs37943	7	LOC100505921	G	0.100647	8.452e-05	-0.5289	6	0
rs238240	17	ENO3	G	0.138523	8.459e-05	-0.4657	6	0
rs2015915	5	MIR3977	T	0.327503	8.5e-05	-0.355	6	0
rs587058	1	CDC14A	T	0.482033	8.586e-05	-0.3253	6	6.43
rs480854	1	CDC14A	C	0.481968	8.635e-05	-0.3252	6	6.12
rs62510214	8	UNC5D	C	0.279018	8.647e-05	-0.3742	6	4.38
rs4976478	5	SLC25A48	A	0.210469	8.664e-05	-0.3982	6	21.67
rs62074943	18	MYOM1	C	0.0964895	8.71e-05	0.5826	6	42.41
rs62216235	21	PRDM15	T	0.178069	8.716e-05	-0.4257	6	33.35
rs36034256	5	COL23A1	C	0.199577	8.744e-05	0.4134	6	49.27
rs10068514	5	LOC100133050	A	0.2887	8.75e-05	-0.3596	6	29.02
rs11718869	3	LSAMP	T	0.319571	8.791e-05	-0.3504	6	0
rs11536253	13	SUCLA2	T	0.108871	8.81e-05	-0.5107	6	9.64
rs1393779	6	FAM83B	C	0.469716	8.837e-05	-0.3202	6	0
rs56201621	22	SEZ6L	A	0.209914	8.852e-05	-0.4053	6	0
rs10846563	12	DNAH10	T	0.348324	8.901e-05	-0.3331	6	0
rs4526352	8	UNC5D	C	0.185807	8.933e-05	-0.4352	6	0
rs7986743	13	LNX2	C	0.44515	8.934e-05	-0.33	6	0
rs2634183	11	PRKCDBP	C	0.333388	8.964e-05	-0.3562	6	0
rs9475032	6	FAM83B	T	0.467735	8.97e-05	-0.3197	6	0
rs1275581	12	KRR1	G	0.184938	9.009e-05	0.4249	6	12.91
rs13066969	3	LSAMP	T	0.224477	9.014e-05	-0.3976	6	0
rs13066426	3	LSAMP	T	0.224471	9.037e-05	-0.3976	6	0
rs514088	11	TCN1	A	0.169621	9.062e-05	-0.4288	6	0
rs34082663	5	KIF2A	T	0.0924559	9.07e-05	0.591	6	0
rs737486	3	LSAMP	T	0.224425	9.082e-05	-0.3976	6	0
rs72663974	8	NCOA2	T	0.113882	9.084e-05	-0.5174	6	0
rs11251734	10	PFKP	T	0.437232	9.104e-05	-0.3248	6	32.84
rs11251739	10	PFKP	G	0.437525	9.117e-05	-0.3246	6	32.91
rs587510	1	CDC14A	T	0.482063	9.13e-05	-0.3234	6	5.89
rs4739257	8	GFRA2	G	0.409763	9.137e-05	-0.3333	6	16.45
rs12677593	8	UNC5D	A	0.292074	9.167e-05	-0.3682	6	0
rs67529636	3	LOC101927123	T	0.25636	9.206e-05	-0.3792	6	21.53
rs1954136	6	SASH1	C	0.146893	9.234e-05	-0.4596	6	0
rs9567879	13	SUCLA2	G	0.11059	9.237e-05	-0.5053	6	1.94
rs2181775	13	LNX2	T	0.444889	9.242e-05	-0.3291	6	0
rs7989021	13	LNX2	T	0.444889	9.242e-05	-0.3291	6	0
rs7984825	13	LNX2	G	0.444864	9.259e-05	-0.3291	6	0
rs10045935	5	CTD-2151A2.1	T	0.290283	9.315e-05	-0.3554	6	25.76
rs1275579	12	KRR1	A	0.189699	9.405e-05	0.419	6	0.85
rs2898525	8	GFRA2	G	0.412684	9.439e-05	-0.3324	6	18.52
rs9933134	16	WWOX	C	0.140966	9.456e-05	-0.4799	6	0
rs1937950	9	TUSC1	C	0.462392	9.467e-05	-0.3314	6	0
rs760972	6	KIAA1244	T	0.195989	9.565e-05	-0.4191	6	21.64
rs11775764	8	UNC5D	T	0.199095	9.599e-05	-0.4252	6	6.82
rs2383372	14	AKAP6	G	0.2337	9.641e-05	-0.383	6	0
rs72783317	10	SEPHS1	A	0.158339	9.674e-05	0.4348	6	0
rs9507913	13	LNX2	G	0.443466	9.696e-05	-0.3274	6	0
rs9386213	6	SASH1	G	0.147825	9.752e-05	-0.4568	6	0
rs10142553	14	AKAP6	A	0.243464	9.768e-05	0.3929	6	0
rs12513938	5	SLC25A48	T	0.20951	9.781e-05	-0.3972	6	18.2
rs9507912	13	LNX2	G	0.445494	9.801e-05	-0.3283	6	0
rs61873902	10	MKI67	A	0.0559665	9.809e-05	0.6876	6	53.17
rs2132798	17	LHX1	T	0.204964	9.828e-05	-0.415	6	58.22
rs478859	1	CDC14A	C	0.482075	9.852e-05	-0.3216	6	4.37
rs599215	1	CDC14A	C	0.478886	9.863e-05	-0.3196	6	5.22
rs7205429	16	LOC100506172	C	0.495717	9.867e-05	0.3259	6	0
rs10948860	6	FAM83B	A	0.469119	9.893e-05	-0.3173	6	0
rs12886214	14	AKAP6	T	0.243244	9.958e-05	0.3926	6	0
rs11156761	14	AKAP6	A	0.243236	9.97e-05	0.3924	6	0
rs2026175	13	TEX29	A	0.159102	9.973e-05	-0.4325	6	2.37
rs2026175	7	TEX29	T	0.104712	9.993e-05	0.5321	6	75.84

### Sheet: Table S8
Table S8: de novo search for SNVs associated with longitudinal MSSS measure (binary extremes top versus bottom 20%)
mild n=585 (l-MSSS <=1.45) versus severe n=466 (l-MSSS >=2.34)
				Longitudinal MSSS
rsID	Chr	Nearest Gene	Minor Allele	adj p(fe)#	OR	n	ID
rs12538947	7	PCLO	T	6.53323e-06	1.80768	1051	7:82862961:T:C
rs6955397	7	PCLO	T	6.61663e-06	1.80726	1051	7:82864799:T:C
rs6978794	7	PCLO	A	6.61663e-06	1.80726	1051	7:82866502:A:G
rs28380526	4	LOC101927186	A	6.71451e-06	1.70981	1051	4:63474876:C:A
rs28851181	4	LOC101927186	A	6.88073e-06	1.70818	1051	4:63468068:G:A
rs1123203	7	PCLO	A	7.15669e-06	1.79306	1051	7:82870122:A:G
rs13043568	20	LOC101927796	G	7.48757e-06	1.66029	1051	20:54064657:T:G
rs4495680	1	RGS13	G	7.52772e-06	0.631021	1051	1:192592520:A:G
rs4333833	1	RGS13	G	7.5703e-06	0.631088	1051	1:192592524:T:G
rs6661461	1	RGS13	C	7.59226e-06	0.629553	1051	1:192596917:T:C
rs6661375	1	RGS13	A	7.73386e-06	0.629832	1051	1:192596868:T:A
rs12057462	1	RGS13	T	8.5933e-06	0.63276	1051	1:192594088:C:T
rs4338336	1	RGS13	A	8.5955e-06	0.632327	1051	1:192594728:C:A
rs12057515	1	RGS13	A	8.89063e-06	0.633309	1051	1:192594160:C:A
rs147001120	1	RGS13	T	8.95094e-06	0.633479	1051	1:192592378:C:T
rs1407821	1	RGS1	A	9.8372e-06	1.6368	1051	1:192566921:G:A
rs4235272	4	GPR78	A	1.08932e-05	0.647591	1051	4:8584879:G:A
rs2187164	21	LOC101927797	C	1.2153e-05	3.15595	1051	21:20201087:T:C
rs4235271	4	GPR78	T	1.25194e-05	0.646911	1051	4:8584869:A:T
rs9446397	6	LINC00472	C	1.30825e-05	2.78303	1051	6:72179999:T:C
rs295254	9	RCL1	G	1.33539e-05	1.54731	1051	9:4848630:A:G
rs7758683	6	EPHA7	T	1.37672e-05	0.599019	1051	6:94241283:G:T
rs72929173	6	TRAM2	A	1.39548e-05	0.310859	1051	6:52418402:T:A
6:52348433:G:C	6	EFHC1	C	1.45439e-05	0.0967027	1051	6:52348433:G:C
rs6661679	1	RGS13	T	1.45849e-05	0.638325	1051	1:192597338:A:T
rs62245824	3	VGLL4	C	1.51291e-05	2.05396	1051	3:11754609:T:C
rs2282317	1	OR6F1	G	1.51945e-05	2.08031	1051	1:247874792:A:G
rs7512614	1	RGS13	C	1.53847e-05	0.641095	1051	1:192594331:C:T
rs6476970	9	PLGRKT	C	1.54622e-05	1.66699	1051	9:5394282:T:C
rs12091656	1	OR6F1	T	1.57356e-05	2.07355	1051	1:247874551:C:T
rs6476969	9	PLGRKT	A	1.58128e-05	1.66599	1051	9:5394272:G:A
rs6829761	4	GPR78	C	1.59416e-05	0.650097	1051	4:8584725:T:C
rs10121219	9	PLGRKT	G	1.73142e-05	1.6514	1051	9:5420254:G:A
rs1382215	15	UNC13C	C	1.85861e-05	1.93452	1051	15:54226001:C:T
rs10733072	1	RGS13	A	1.87454e-05	0.643941	1051	1:192596512:A:T
rs6694759	1	RGS13	G	1.90406e-05	0.643847	1051	1:192596756:C:G
6:52282111:C:G	6	EFHC1	G	1.94555e-05	0.106862	1051	6:52282111:C:G
rs2414280	15	UNC13C	T	1.95927e-05	2.0914	1051	15:54236730:T:A
rs8036790	15	UNC13C	G	1.96215e-05	2.09138	1051	15:54233365:G:A
rs79884188	6	LINC00472	T	1.98625e-05	2.73837	1051	6:72177115:A:T
rs7544573	1	RGS13	G	2.02469e-05	0.649879	1051	1:192581115:A:G
rs12406286	1	RGS13	A	2.12141e-05	0.64995	1051	1:192584619:T:A
rs6682373	1	RGS13	T	2.12775e-05	0.650368	1051	1:192582036:C:T
rs10921210	1	RGS13	T	2.12802e-05	0.650374	1051	1:192581777:C:T
rs10921209	1	RGS13	C	2.13129e-05	0.650399	1051	1:192581583:A:C
rs7544670	1	RGS13	G	2.13227e-05	0.650404	1051	1:192581256:A:G
rs7544767	1	RGS13	T	2.13227e-05	0.650404	1051	1:192581331:A:T
rs4297273	1	RGS13	T	2.13625e-05	0.65002	1051	1:192589479:C:T
rs6428118	1	RGS13	T	2.13679e-05	0.650403	1051	1:192583779:C:T
rs6658355	1	RGS13	C	2.14551e-05	0.650089	1051	1:192590363:T:C
rs72734977	1	RGS13	C	2.14869e-05	0.650105	1051	1:192587155:A:C
rs6701996	1	RGS13	A	2.15151e-05	0.650132	1051	1:192586687:G:A
rs7554685	1	RGS13	A	2.15574e-05	0.650545	1051	1:192581100:G:A
rs6428116	1	RGS13	G	2.1688e-05	0.650651	1051	1:192582353:A:G
rs7539860	1	RGS13	T	2.16902e-05	0.650662	1051	1:192583629:C:T
rs6428115	1	RGS13	T	2.16948e-05	0.650664	1051	1:192582282:C:T
rs12564890	1	RGS13	G	2.17266e-05	0.65069	1051	1:192582818:A:G
rs6428119	1	RGS13	C	2.17368e-05	0.650684	1051	1:192583789:T:C
rs6428117	1	RGS13	A	2.17456e-05	0.650684	1051	1:192583652:C:A
rs4453020	1	RGS13	A	2.18024e-05	0.65073	1051	1:192584053:G:A
rs10801133	1	RGS13	G	2.18173e-05	0.650722	1051	1:192582067:A:G
rs75349372	10	RNU6-53P	A	2.21627e-05	2.68001	1051	10:111060396:G:A
rs12406267	1	RGS13	C	2.25045e-05	0.651189	1051	1:192584464:T:C
rs28368220	19	WTIP	A	2.28348e-05	0.608511	1051	19:34980048:G:A
rs295255	9	RCL1	G	2.29223e-05	1.52701	1051	9:4847172:C:G
rs3739639	9	PLGRKT	C	2.31188e-05	1.65801	1051	9:5392330:G:C
rs10283755	9	PLGRKT	C	2.32838e-05	1.64708	1051	9:5407803:T:C
rs9773974	8	NCOA2	G	2.38191e-05	0.644557	1051	8:71009405:A:G
rs2245150	15	UNC13C	T	2.3998e-05	2.0725	1051	15:54235139:C:T
rs12953974	18	CTIF	A	2.40371e-05	0.514992	1051	18:46204864:G:A
rs2616874	15	UNC13C	A	2.48775e-05	2.06893	1051	15:54228043:G:A
rs2725557	15	UNC13C	G	2.49832e-05	2.06854	1051	15:54227482:A:G
rs2725558	15	UNC13C	A	2.49832e-05	2.06854	1051	15:54227562:T:A
rs2725560	15	UNC13C	C	2.49832e-05	2.06854	1051	15:54228551:T:C
rs1817388	15	UNC13C	G	2.49832e-05	2.06854	1051	15:54229351:T:G
rs2711604	15	UNC13C	C	2.50229e-05	2.06838	1051	15:54227044:T:C
rs2263564	15	UNC13C	G	2.5205e-05	2.06825	1051	15:54233713:A:G
rs2711632	15	UNC13C	A	2.53857e-05	2.0676	1051	15:54240665:G:A
rs2414281	15	UNC13C	G	2.54132e-05	2.06768	1051	15:54233998:A:G
rs2711586	15	UNC13C	C	2.54214e-05	2.06762	1051	15:54232185:T:C
rs1323290	1	RGS1	C	2.56469e-05	0.654225	1051	1:192574078:A:C
rs58418234	1	RGS1	G	2.56469e-05	0.654225	1051	1:192574904:A:G
rs9773950	8	NCOA2	G	2.56516e-05	0.645575	1051	8:71009220:A:G
rs1977258	1	RGS1	G	2.56585e-05	0.654212	1051	1:192575386:A:G
rs10489876	1	RGS1	C	2.57144e-05	0.654054	1051	1:192570002:T:C
rs12067683	1	RGS1	A	2.57993e-05	0.6538	1051	1:192569822:G:A
rs10489875	1	RGS1	C	2.57993e-05	0.6538	1051	1:192569851:A:C
rs12404054	1	RGS1	A	2.59081e-05	0.654341	1051	1:192575879:G:A
rs550767	11	BUD13	A	2.59916e-05	1.532	1051	11:116487699:C:A
rs72925221	6	EFHC1	T	2.60168e-05	0.117111	1051	6:52355427:C:T
rs12887223	14	LOC101928559	A	2.60474e-05	0.344174	1051	14:82569196:C:A
rs3739637	9	PLGRKT	A	2.6131e-05	1.64524	1051	9:5392243:G:A
rs67433750	8	NCOA2	C	2.62833e-05	0.646021	1051	8:71006940:T:C
rs4130930	1	RGS13	G	2.63394e-05	0.654583	1051	1:192577986:A:G
rs12062810	1	RGS1	G	2.66302e-05	0.65428	1051	1:192569804:A:G
rs75115269	14	LOC101928559	C	2.66586e-05	0.343966	1051	14:82565377:G:C
rs9696407	9	PLGRKT	C	2.66726e-05	1.64271	1051	9:5399916:G:C
rs4979270	9	RGS3	A	2.68525e-05	2.08882	1051	9:116414633:G:A
rs1407819	1	RGS1	G	2.6868e-05	0.654707	1051	1:192571193:C:G
rs74732871	6	LINC00472	T	2.70149e-05	2.68801	1051	6:72168930:A:T
rs78041560	6	LINC00472	G	2.70234e-05	2.68794	1051	6:72171275:A:G
rs118074055	6	LINC00472	A	2.7171e-05	2.6872	1051	6:72166830:T:A
rs80011236	6	LINC00472	T	2.72275e-05	2.68703	1051	6:72164595:C:T
rs2725556	15	UNC13C	A	2.73094e-05	2.05554	1051	15:54225403:T:A
rs2248703	15	UNC13C	C	2.7437e-05	2.05071	1051	15:54227364:A:C
rs12881850	14	LOC101928559	A	2.77922e-05	0.345039	1051	14:82568183:G:A
rs59423111	5	MTX3	T	2.79646e-05	1.60918	1051	5:79226278:C:T
rs7538087	1	RGS13	C	2.81787e-05	0.655396	1051	1:192578763:T:C
rs10975095	9	PLGRKT	C	2.85194e-05	1.6508	1051	9:5398288:T:C
rs35620824	14	LOC101928559	T	2.86077e-05	0.345781	1051	14:82567763:C:T
rs72688268	1	ELTD1	T	2.91867e-05	1.57316	1051	1:80506034:A:T
rs2019407	15	UNC13C	A	2.9307e-05	2.05719	1051	15:54226311:G:A
rs12899856	15	UNC13C	T	2.94432e-05	1.81113	1051	15:54212517:T:C
rs2725553	15	UNC13C	A	2.96917e-05	2.04706	1051	15:54222359:C:A
rs2711612	15	UNC13C	G	2.974e-05	2.04686	1051	15:54218962:A:G
rs1026697	15	UNC13C	A	2.974e-05	2.04686	1051	15:54219071:G:A
rs11135693	8	TNFRSF10B	A	2.98244e-05	1.55534	1051	8:22925154:A:C
rs9978965	21	LOC101927797	A	3.04106e-05	1.82826	1051	21:20407792:G:A
rs7715095	5	LINC01023	C	3.0715e-05	0.354546	1051	5:107961867:A:C
rs7719060	5	LINC01023	G	3.07434e-05	0.354553	1051	5:107961985:A:G
rs12404830	1	RGS13	G	3.13395e-05	0.656599	1051	1:192586095:A:G
rs7550881	1	RGS13	T	3.15186e-05	0.656693	1051	1:192585480:G:T
rs12404816	1	RGS13	G	3.20428e-05	0.656923	1051	1:192585809:T:G
rs34996576	14	LOC101928559	C	3.26591e-05	0.346758	1051	14:82567667:T:C
rs12406259	1	RGS13	C	3.26881e-05	0.65755	1051	1:192584402:T:C
rs12407137	1	RGS13	C	3.28234e-05	0.657607	1051	1:192584332:G:C
6:52251632:T:A	6	PAQR8	A	3.29385e-05	0.116688	1051	6:52251632:T:A
rs8101883	19	ZNF835	A	3.3353e-05	1.52937	1051	19:57192538:G:A
7:123134209:C:T	7	IQUB	T	3.3859e-05	0.250392	1051	7:123134209:C:T
rs10981859	9	RGS3	A	3.38807e-05	2.15064	1051	9:116413354:G:A
rs6428113	1	RGS1	G	3.41376e-05	0.662102	1051	1:192569061:A:G
rs34491170	14	LOC101928559	C	3.42267e-05	0.353995	1051	14:82569868:T:C
rs12604699	18	CTIF	G	3.44102e-05	0.523775	1051	18:46205533:C:G
rs72775794	1	OR1C1	T	3.45526e-05	2.05704	1051	1:247923408:C:T
rs9470580	6	RNF8	G	3.4948e-05	2.26151	1051	6:37370902:T:G
rs6683765	1	ELTD1	G	3.50984e-05	1.5731	1051	1:80549051:C:G
rs10975096	9	PLGRKT	C	3.55699e-05	1.63564	1051	9:5400661:T:C
rs470896	6	MIR5689	T	3.68341e-05	1.56797	1051	6:10469126:C:T
17:225098:C:T	17	RPH3AL	T	3.70289e-05	6.55738	1051	17:225098:C:T
rs12205805	6	MIR5689	A	3.81142e-05	1.56727	1051	6:10469063:G:A
rs7926984	11	CNTN5	G	3.9035e-05	1.71334	1051	11:99103431:A:G
rs6538403	12	LOC643339	G	3.93115e-05	0.55678	1051	12:93673499:G:T
rs2123886	4	TMPRSS11E	C	4.0674e-05	0.638502	1051	4:69328887:A:C
rs6476968	9	PLGRKT	G	4.0874e-05	1.49215	1051	9:5394133:C:G
rs71416885	14	LOC101928559	G	4.14688e-05	0.356374	1051	14:82573313:C:G
rs4541987	9	PLGRKT	A	4.15029e-05	1.62878	1051	9:5409093:T:A
rs6476971	9	PLGRKT	C	4.15078e-05	1.63209	1051	9:5395531:A:C
rs62395347	6	MIR5689	T	4.16119e-05	1.56423	1051	6:10468312:C:T
rs7724517	5	MTX3	A	4.17322e-05	1.58256	1051	5:79192225:A:G
rs2616881	15	UNC13C	A	4.17378e-05	1.86546	1051	15:54212245:G:A
rs73207102	3	LOC101927123	C	4.17387e-05	0.628379	1051	3:127002418:T:C
rs17282119	3	LOC101927123	C	4.17778e-05	0.628397	1051	3:127002716:A:C
rs11135694	8	TNFRSF10B	G	4.20151e-05	1.52024	1051	8:22925515:G:A
rs117109208	13	GJA3	T	4.22753e-05	0.49946	1051	13:20696437:C:T
rs72772239	5	MTX3	G	4.27846e-05	2.14206	1051	5:79280604:A:G
rs11036730	11	OR51B4	C	4.30768e-05	1.55388	1051	11:5329920:C:G
rs10815203	9	PLGRKT	C	4.36082e-05	1.63268	1051	9:5389075:T:C
rs6696850	1	ELTD1	C	4.3611e-05	1.6061	1051	1:80523657:C:T
rs1520278	4	SLC34A2	G	4.39628e-05	1.52051	1051	4:25651584:G:A
rs60018941	9	PLGRKT	C	4.40856e-05	1.63234	1051	9:5388109:T:C
rs7025853	9	PLGRKT	T	4.43651e-05	1.62698	1051	9:5396552:C:T
rs11227093	11	GUCY1A2	C	4.45652e-05	1.67887	1051	11:106405495:G:C
rs114466014	14	LOC101928559	C	4.4759e-05	0.360721	1051	14:82572508:T:C
rs4679151	3	LOC101927123	A	4.48795e-05	0.640835	1051	3:126993147:G:A
rs10266450	7	IMMP2L	C	4.54465e-05	0.669111	1051	7:110368526:G:C
rs12705717	7	IMMP2L	C	4.55945e-05	1.53705	1051	7:110316231:T:C
rs57530548	8	CSMD1	A	4.6113e-05	1.89518	1051	8:3344939:G:A
rs61453440	3	LOC101927123	G	4.63052e-05	0.630361	1051	3:127002986:A:G
rs74726271	5	MTX3	G	4.63227e-05	2.1311	1051	5:79288289:T:G
rs7801850	7	IMMP2L	C	4.70598e-05	1.51026	1051	7:110369764:T:C
rs1999727	1	ELTD1	C	4.72991e-05	1.59936	1051	1:80523448:C:A
rs56000866	15	UNC13C	C	4.73339e-05	2.0275	1051	15:54224953:T:C
rs55771932	7	PCLO	T	4.7459e-05	1.59159	1051	7:82874401:T:C
rs10957521	8	NCOA2	T	4.76266e-05	1.49104	1051	8:71344432:T:C
rs148274336	15	UNC13C	C	4.80858e-05	2.6897	1051	15:54231070:G:C
rs12293101	11	OR51B2	T	4.82425e-05	1.54478	1051	11:5335599:T:C
rs11036762	11	OR51B2	T	4.82425e-05	1.54478	1051	11:5335664:T:C
rs11036764	11	OR51B2	G	4.82425e-05	1.54478	1051	11:5335890:G:A
rs58544708	5	LOC102467214	A	4.85062e-05	0.483069	1051	5:111867249:G:A
rs17551469	15	UNC13C	G	4.85814e-05	2.68996	1051	15:54242656:A:G
rs10837794	11	OR51B2	T	4.87461e-05	1.54446	1051	11:5336267:T:A
rs295266	9	RCL1	C	4.88183e-05	1.5015	1051	9:4837260:T:C
rs74847481	13	SUCLA2	A	4.96753e-05	0.578534	1051	13:48027368:G:A
rs548207	11	BUD13	G	4.97584e-05	1.5072	1051	11:116489629:T:G
rs9862609	3	C3orf79	T	4.98961e-05	0.64809	1051	3:153048865:G:T
rs55786232	3	LOC101927123	T	4.99596e-05	0.63177	1051	3:127007910:C:T
rs72789917	5	LOC102467214	C	5.04027e-05	0.483533	1051	5:111866952:A:C
rs12491768	3	LOC101927123	T	5.09304e-05	0.642022	1051	3:126982928:G:T
rs10474598	5	MTX3	T	5.11456e-05	1.59032	1051	5:79204856:T:C
rs6883826	5	MTX3	T	5.1452e-05	1.57405	1051	5:79191390:T:C
rs6424685	1	ELTD1	T	5.19058e-05	1.60011	1051	1:80524962:T:G
rs957807	10	MKI67	A	5.22484e-05	1.60729	1051	10:130281955:A:G
rs10799886	1	C1orf110	T	5.22869e-05	1.47488	1051	1:162915812:T:C
rs9858696	3	C3orf79	T	5.27797e-05	0.646145	1051	3:153048799:G:T
rs1461684	11	CNTN5	G	5.29349e-05	1.67968	1051	11:99096479:A:G
rs10921208	1	RGS13	A	5.30239e-05	0.664307	1051	1:192580570:A:T
rs4008403	9	PLGRKT	A	5.31514e-05	1.62265	1051	9:5404562:T:A
rs6991106	8	NCOA2	G	5.33106e-05	0.629902	1051	8:71346806:C:G
rs7018276	8	NCOA2	G	5.39821e-05	0.630126	1051	8:71344771:A:G
rs9470582	6	RNF8	A	5.4111e-05	2.26115	1051	6:37379058:C:A
rs2181144	9	PLGRKT	T	5.42004e-05	1.62186	1051	9:5404746:C:T
rs7018096	8	NCOA2	G	5.42217e-05	0.630213	1051	8:71344584:C:G
14:92995987:G:A	14	RIN3	A	5.50357e-05	5.0088	1051	14:92995987:G:A
rs75112852	6	LINC00472	G	5.52182e-05	2.62567	1051	6:72182480:A:G
rs7011266	8	NCOA2	C	5.52865e-05	0.632899	1051	8:71346772:T:C
rs7537391	1	FCER1A	A	5.53886e-05	1.54524	1051	1:159223587:G:A
rs76653044	3	ITPR1	T	5.54148e-05	0.510709	1051	3:4605511:A:T
rs117801502	7	GUSBP10	C	5.54436e-05	0.499966	1051	7:57276967:A:C
rs138062478	6	SASH1	A	5.57684e-05	0.537451	1051	6:148416733:G:A
rs78293879	6	LINC00472	T	5.58586e-05	2.62445	1051	6:72183442:G:T
rs55840047	5	MTX3	T	5.61209e-05	2.10557	1051	5:79297086:G:T
rs11036723	11	OR51B4	C	5.6221e-05	1.54289	1051	11:5329396:C:T
rs73207093	3	LOC101927123	A	5.62421e-05	0.63328	1051	3:127000692:T:A
rs2616868	15	UNC13C	A	5.65846e-05	1.92483	1051	15:54249017:C:A
rs2465193	15	UNC13C	A	5.6715e-05	1.92473	1051	15:54249234:G:A
rs2251755	15	UNC13C	A	5.6719e-05	1.92477	1051	15:54249496:G:A
rs11036729	11	OR51B4	T	5.69047e-05	1.54196	1051	11:5329871:T:C
rs2251739	15	UNC13C	T	5.7127e-05	1.92437	1051	15:54249719:A:T
rs113920843	3	ITPR1	G	5.74897e-05	0.511478	1051	3:4604979:C:G
rs10429907	1	RGS13	T	5.79718e-05	0.664864	1051	1:192584481:T:C
rs262689	1	PRKCZ	A	5.84426e-05	1.80099	1051	1:2113266:G:A
rs72913878	18	MYO5B	A	5.86282e-05	2.32937	1051	18:47561359:G:A
rs2189113	7	PCLO	T	5.86629e-05	1.5804	1051	7:82877283:T:A
rs78667305	3	ITPR1	G	5.8799e-05	0.51509	1051	3:4605315:A:G
rs10817497	9	RGS3	C	5.88227e-05	2.03993	1051	9:116413751:T:C
rs10908702	1	FCER1A	T	5.88365e-05	1.5416	1051	1:159228378:C:T
rs6881839	5	CTNND2	T	5.90366e-05	0.638697	1051	5:11039052:C:T
rs17659971	11	CNTN5	G	5.96748e-05	1.6849	1051	11:99122404:C:G
rs111399831	13	SUCLA2	A	5.97052e-05	0.566572	1051	13:48006014:G:A
rs10754020	1	RGS13	T	5.97813e-05	0.665216	1051	1:192584795:T:C
rs12042137	1	RGS13	C	6.06664e-05	0.666123	1051	1:192581099:C:T
rs7865007	9	PLGRKT	C	6.06947e-05	1.61436	1051	9:5395826:A:C
rs67830070	3	LOC101927123	A	6.0713e-05	0.635427	1051	3:127006894:G:A
rs4556577	11	OR51B2	T	6.07476e-05	1.53555	1051	11:5334951:T:C
rs2170304	8	NCOA2	T	6.10488e-05	1.48065	1051	8:71346002:T:C
rs6947770	7	PCLO	G	6.16451e-05	1.57792	1051	7:82861350:G:T
rs76857041	6	LINC00472	C	6.21178e-05	2.60625	1051	6:72180193:A:C
rs75748653	2	LOC101929596	T	6.23039e-05	2.04833	1051	2:38677905:C:T
rs77567135	6	LINC00472	A	6.31982e-05	2.59884	1051	6:72180624:G:A
rs61774319	1	ELTD1	A	6.33699e-05	1.63939	1051	1:80531936:G:A
rs404464	9	RCL1	T	6.33991e-05	1.5089	1051	9:4824003:C:T
rs12199314	6	AGPAT4	T	6.34417e-05	0.405487	1051	6:161584383:C:T
rs9987672	9	PLGRKT	G	6.38231e-05	1.62024	1051	9:5390183:C:G
rs10799589	1	CNIH3	A	6.38367e-05	1.4811	1051	1:224819278:A:G
rs981828	7	PCLO	G	6.42903e-05	1.56457	1051	7:82866708:G:T
rs67529636	3	LOC101927123	T	6.4447e-05	0.635946	1051	3:127009065:A:T
rs17676138	8	NCOA2	G	6.48736e-05	1.79292	1051	8:71134661:T:G
rs2042393	16	FOXL1	G	6.50921e-05	1.463	1051	16:86618351:T:G
rs1824756	15	UNC13C	G	6.53531e-05	1.77199	1051	15:54226400:G:A
rs710544	3	LEPREL1	C	6.57555e-05	0.669839	1051	3:189690245:C:A
rs13185433	5	CTNND2	A	6.60586e-05	0.640565	1051	5:11041185:G:A
rs6824455	4	GPR78	C	6.61715e-05	0.670495	1051	4:8584448:T:C
rs2634183	11	PRKCDBP	C	6.62332e-05	0.655808	1051	11:6336274:T:C
rs9470589	6	CMTR1	A	6.6917e-05	2.16458	1051	6:37392225:G:A
rs143060118	9	PLGRKT	A	6.73795e-05	0.371747	1051	9:5399969:G:A
rs2776919	6	CCDC167	T	6.74356e-05	2.40979	1051	6:37470242:G:T
rs75891758	2	LOC101929596	A	6.7464e-05	2.03702	1051	2:38681443:G:A
rs117328821	12	APOBEC1	G	6.75559e-05	0.568476	1051	12:7824557:A:G
rs3824437	9	PLGRKT	A	6.76681e-05	0.371855	1051	9:5397556:G:A
rs1986471	3	LOC101927123	C	6.78433e-05	0.6363	1051	3:127001452:T:C
rs112533367	6	CMTR1	G	6.78698e-05	2.1636	1051	6:37389164:A:G
rs75029385	3	ITPR1	C	6.7929e-05	0.514402	1051	3:4600326:T:C
rs11768241	7	IMMP2L	C	6.83566e-05	0.676678	1051	7:110357933:T:C
rs62533472	8	NCOA2	G	6.83772e-05	1.78301	1051	8:71094907:A:G
rs408513	9	RCL1	C	6.86707e-05	1.50343	1051	9:4821388:G:C
rs79759536	6	LINC00472	G	6.93068e-05	2.58538	1051	6:72204876:A:G
rs11265158	1	FCER1A	C	6.9627e-05	1.53694	1051	1:159224030:T:C
rs11975572	7	IMMP2L	A	7.00223e-05	1.50014	1051	7:110287705:G:A
rs2325924	1	FCER1A	C	7.01747e-05	1.53705	1051	1:159233756:T:C
rs74945836	15	C15orf41	C	7.02858e-05	2.22369	1051	15:36686664:T:C
rs114132979	9	PLGRKT	A	7.04509e-05	0.380162	1051	9:5393199:C:A
rs2325920	1	FCER1A	C	7.06193e-05	1.53629	1051	1:159226421:T:C
rs7546146	1	FCER1A	C	7.07467e-05	1.53621	1051	1:159225892:G:C
rs9991820	4	GPR78	C	7.11893e-05	0.671634	1051	4:8584089:G:C
rs41304839	9	PLGRKT	C	7.1474e-05	0.380233	1051	9:5392455:T:C
rs116501483	3	UBE2E2	C	7.18945e-05	2.45964	1051	3:23328997:T:C
rs77171884	3	ITPR1	C	7.20756e-05	0.515255	1051	3:4601283:G:C
rs2403002	14	PPP2R5C	G	7.24024e-05	2.28563	1051	14:102326791:A:G
rs11764738	7	PCLO	A	7.27265e-05	1.57068	1051	7:82867531:A:G
rs34604408	7	PCLO	T	7.28427e-05	1.56836	1051	7:82874448:T:A
rs12537056	7	PCLO	T	7.30365e-05	1.56848	1051	7:82875924:T:C
rs2189602	7	CADPS2	A	7.30939e-05	0.658257	1051	7:122118921:A:G
rs16922984	9	PLGRKT	C	7.31267e-05	0.381366	1051	9:5397818:T:C
rs6428114	1	RGS1	T	7.31475e-05	0.670694	1051	1:192573930:G:T
rs79736507	13	GJA3	T	7.33805e-05	0.510801	1051	13:20698737:C:T
rs1573489	18	C18orf63	T	7.35528e-05	0.659479	1051	18:72033783:C:T
rs77560645	19	WTIP	T	7.36335e-05	0.610583	1051	19:34978518:C:T
rs9403927	6	SASH1	C	7.36411e-05	0.548268	1051	6:148441612:T:C
rs1199917	12	TMTC2	T	7.36426e-05	2.52219	1051	12:83291352:C:T
rs79249821	3	ITPR1	G	7.40543e-05	0.515959	1051	3:4598068:A:G
rs78145907	3	ITPR1	C	7.40543e-05	0.515957	1051	3:4599859:G:C
rs7649001	3	MIR4790	C	7.42778e-05	1.49569	1051	3:5492912:G:C
rs2214358	7	SEMA3E	A	7.46384e-05	1.92497	1051	7:82906342:G:A
rs4465185	1	RGS1	A	7.46408e-05	0.670628	1051	1:192576809:A:G
rs2522349	7	SEMA3E	T	7.4813e-05	1.92482	1051	7:82906662:C:T
rs66908030	11	CNTN5	T	7.5006e-05	1.67248	1051	11:99123001:G:T
rs116350068	9	PLGRKT	G	7.50614e-05	0.382218	1051	9:5400434:C:G
rs17235812	15	FMN1	G	7.5162e-05	0.401962	1051	15:33478072:C:G
rs7145618	14	PPP2R5C	C	7.52027e-05	2.28378	1051	14:102329098:T:C
rs77617606	6	LINC00472	A	7.55711e-05	2.58564	1051	6:72190707:C:A
rs55815709	7	DPP6	A	7.5636e-05	0.426224	1051	7:154018164:G:A
rs7145458	14	PPP2R5C	A	7.5664e-05	2.2831	1051	14:102329755:C:A
rs10000720	4	GPR78	T	7.5727e-05	0.67265	1051	4:8584095:C:T
rs62144734	2	LOC101929596	T	7.57839e-05	2.75365	1051	2:38650969:C:T
rs76011312	3	BTLA	G	7.59994e-05	0.399004	1051	3:112205973:A:G
rs74332694	2	LOC101929596	G	7.60057e-05	2.03114	1051	2:38684401:A:G
rs73000230	11	CNTN5	A	7.61661e-05	1.67171	1051	11:99124257:G:A
rs6494922	15	FMN1	A	7.62728e-05	0.485481	1051	15:33459867:G:A
rs76004738	13	GJA3	G	7.64377e-05	0.511232	1051	13:20698738:A:G
rs73000228	11	CNTN5	T	7.65555e-05	1.67115	1051	11:99123449:A:T
rs67043941	5	MTX3	T	7.71427e-05	2.10609	1051	5:79269159:C:T
rs4730446	7	IMMP2L	G	7.74026e-05	1.51388	1051	7:110313668:T:G
rs7583400	2	TMEM17	G	7.74476e-05	1.5072	1051	2:62727445:G:A
rs77574542	6	LINC00472	A	7.74765e-05	2.59147	1051	6:72202443:G:A
rs59253245	2	LOC101929596	A	7.74942e-05	2.00867	1051	2:38671863:G:A
rs6938925	6	LINC00472	T	7.765e-05	2.58546	1051	6:72195898:C:T
rs79477677	6	LINC00472	T	7.765e-05	2.58546	1051	6:72196209:G:T
rs2358569	3	LOC101927123	G	7.81752e-05	0.638999	1051	3:127016677:A:G
rs6904652	6	CMTR1	T	7.83854e-05	2.45029	1051	6:37422118:C:T
rs10815213	9	PLGRKT	C	7.85612e-05	1.59079	1051	9:5418191:T:C
rs78300254	6	CASC15	A	7.89418e-05	4.02839	1051	6:21889975:G:A
rs62122224	19	GPI	A	7.91735e-05	0.619539	1051	19:34871826:G:A
rs6777354	3	LOC101927123	C	7.92242e-05	0.640581	1051	3:127010365:T:C
rs11920472	3	LOC101927123	C	7.95231e-05	0.639671	1051	3:127018180:T:C
rs752476	15	UNC13C	C	7.96633e-05	1.89348	1051	15:54245148:T:C
rs10509712	10	PIK3AP1	A	7.98054e-05	0.510778	1051	10:98433420:G:A
rs1474915	6	AGPAT4	A	8.01412e-05	0.409814	1051	6:161579498:G:A
rs17073293	13	LINC00424	C	8.02665e-05	1.94434	1051	13:22472896:T:C
rs17368912	13	LINC00424	A	8.05879e-05	1.9441	1051	13:22472798:C:A
rs7938892	11	HSD17B12	A	8.08861e-05	2.0401	1051	11:43881913:G:A
rs10815209	9	PLGRKT	A	8.10688e-05	1.60714	1051	9:5410286:G:A
rs2776915	6	CCDC167	T	8.13768e-05	2.39008	1051	6:37457105:C:T
rs4813267	20	PCSK2	T	8.14052e-05	1.47956	1051	20:17332512:T:A
rs2105447	1	ELTD1	A	8.16963e-05	1.9832	1051	1:80814734:C:A
rs2871381	4	STOX2	G	8.18725e-05	1.6727	1051	4:184811318:G:A
rs9470599	6	CMTR1	T	8.20702e-05	2.4438	1051	6:37447262:C:T
rs143563362	9	PLGRKT	C	8.20934e-05	0.390688	1051	9:5399098:T:C
rs10815214	9	PLGRKT	C	8.23038e-05	1.58871	1051	9:5418334:T:C
rs10921219	1	RGS13	C	8.25218e-05	0.671267	1051	1:192587863:C:A
rs10972878	9	RNF38	C	8.26292e-05	0.558649	1051	9:36380863:G:C
rs12705732	7	IMMP2L	A	8.30767e-05	0.679766	1051	7:110356445:G:A
rs4702784	5	CTNND2	C	8.31642e-05	0.651437	1051	5:11027530:T:C
rs2214357	7	SEMA3E	C	8.31713e-05	1.91831	1051	7:82913392:T:C
rs1207402	22	SEZ6L	A	8.33784e-05	0.67166	1051	22:26638161:G:A
rs80155735	3	ITPR1	A	8.35267e-05	0.522132	1051	3:4606986:G:A
rs74707736	3	ITPR1	T	8.40365e-05	0.520398	1051	3:4608248:C:T
rs59012264	1	FCER1A	G	8.41427e-05	1.52879	1051	1:159251511:A:G
rs75238973	3	ITPR1	T	8.48106e-05	0.520669	1051	3:4608269:A:T
rs10815211	9	PLGRKT	T	8.50508e-05	1.59359	1051	9:5412546:C:T
rs62541847	9	RNF38	C	8.53209e-05	0.559114	1051	9:36398748:T:C
rs11974038	7	PCLO	C	8.53612e-05	1.5609	1051	7:82859671:C:T
rs9293790	5	CMYA5	A	8.56038e-05	0.670203	1051	5:79115827:G:A
rs2616919	15	UNC13C	C	8.58011e-05	1.89114	1051	15:54245829:G:C
rs4475888	11	CNTN5	C	8.65335e-05	1.64178	1051	11:99106990:C:T
rs7125605	11	CNTN5	A	8.65714e-05	1.64175	1051	11:99107104:A:G
rs4350331	11	CNTN5	G	8.68773e-05	1.64159	1051	11:99107017:G:A
rs74550947	6	AGPAT4	T	8.69335e-05	0.41513	1051	6:161578737:A:T
rs113784264	3	ITPR1	C	8.76013e-05	0.464497	1051	3:4595594:T:C
rs1387159	11	PRKCDBP	G	8.91435e-05	0.658223	1051	11:6332529:A:G
rs545744	11	CASP5	A	8.92382e-05	0.66237	1051	11:104868661:A:T
rs11606367	11	CNTN5	A	8.94987e-05	1.58608	1051	11:98474932:G:A
rs12535754	7	PCLO	C	8.95567e-05	1.55916	1051	7:82863405:C:T
rs12538387	7	PCLO	A	8.95697e-05	1.55916	1051	7:82863030:A:G
rs11265157	1	FCER1A	G	8.96124e-05	1.52705	1051	1:159224029:C:G
rs17157292	7	PCLO	G	8.97312e-05	1.55915	1051	7:82861783:G:A
rs12536497	7	PCLO	C	8.98232e-05	1.55906	1051	7:82864308:C:T
rs2189115	7	PCLO	G	8.98853e-05	1.55903	1051	7:82863738:G:A
rs6843979	4	GPR78	A	8.98914e-05	0.660646	1051	4:8584927:G:A
rs77301768	3	ITPR1	A	8.99005e-05	0.523817	1051	3:4606962:G:A
rs12540884	7	PCLO	G	8.99947e-05	1.55897	1051	7:82863334:G:A
rs543149	18	VAPA	T	8.99955e-05	1.66351	1051	18:10055374:C:T
rs75667153	6	AGPAT4	G	9.02358e-05	0.416405	1051	6:161583368:A:G
rs6969059	7	PCLO	G	9.03175e-05	1.55889	1051	7:82865175:G:C
rs2711616	15	UNC13C	T	9.04809e-05	1.83203	1051	15:54212653:A:T
rs12635593	3	TM4SF18	A	9.05046e-05	2.13393	1051	3:149069144:T:A
rs75176273	3	ITPR1	T	9.05488e-05	0.524024	1051	3:4606650:C:T
rs9470583	6	CMTR1	G	9.07818e-05	2.51562	1051	6:37381793:C:G
rs57405040	6	SASH1	A	9.08488e-05	0.570357	1051	6:148422870:G:A
rs35397706	7	IMMP2L	C	9.09389e-05	0.679157	1051	7:110368448:G:C
rs71422353	2	TMEM17	A	9.10274e-05	1.50048	1051	2:62734438:G:A
rs10815212	9	PLGRKT	A	9.14781e-05	1.59701	1051	9:5412655:C:A
rs10084255	2	LOC101929596	G	9.16203e-05	2.00124	1051	2:38681824:A:G
rs12657933	5	MTX3	G	9.1669e-05	1.54274	1051	5:79225754:T:G
rs11135695	8	LOC286059, TNFRSF10B	A	9.16782e-05	1.47738	1051	8:22926498:G:A
rs13399799	2	LOC101929596	G	9.17093e-05	2.00117	1051	2:38682998:A:G
rs62437675	7	NXPH1	T	9.17228e-05	1.85121	1051	7:9198519:A:T
rs13104823	4	TRPC3	C	9.1982e-05	0.613596	1051	4:122878536:T:C
rs9386213	6	SASH1	G	9.21333e-05	0.570951	1051	6:148435592:C:G
rs77971307	3	ITPR1	A	9.21515e-05	0.523555	1051	3:4607964:G:A
rs57507212	5	LOC102467655	T	9.29e-05	1.49952	1051	5:67306104:A:T
rs77317245	5	ERBB2IP	G	9.29114e-05	2.88161	1051	5:65178810:A:G
rs6968758	7	PCLO	G	9.34481e-05	1.55435	1051	7:82865056:G:A
rs1393779	6	FAM83B	C	9.35266e-05	0.686133	1051	6:54700803:G:C
rs4342288	5	CDH9	C	9.36808e-05	1.55305	1051	5:27159140:A:C
rs8023994	15	THSD4	G	9.38286e-05	1.78343	1051	15:71782588:G:A
rs62178016	2	TMEM17	A	9.42315e-05	1.49905	1051	2:62734898:G:A
rs1954136	6	SASH1	C	9.4476e-05	0.570822	1051	6:148410917:A:C
rs12270086	11	PRKCDBP	G	9.47272e-05	0.659359	1051	11:6334292:A:G
rs3739636	9	PLGRKT	A	9.48327e-05	1.46083	1051	9:5392199:G:A
rs12662936	6	SASH1	G	9.53305e-05	0.571561	1051	6:148433172:A:G
rs1658965	9	GLDC	G	9.55285e-05	0.653795	1051	9:6662822:G:A
rs75077998	6	RNF8	A	9.55719e-05	2.63896	1051	6:37380370:C:A
rs56746977	6	SASH1	A	9.56093e-05	0.57137	1051	6:148424294:G:A
rs58630068	6	SASH1	G	9.5624e-05	0.571374	1051	6:148424309:A:G
rs1755622	9	GLDC	A	9.57535e-05	0.653816	1051	9:6662915:A:G
rs9399636	6	SASH1	A	9.59946e-05	0.57146	1051	6:148425326:G:A
rs4910746	11	OR51B2	G	9.62318e-05	1.51074	1051	11:5334657:G:A
rs2388959	1	ELTD1	A	9.62675e-05	1.57878	1051	1:80523089:A:G
rs9390536	6	SASH1	C	9.67111e-05	0.571382	1051	6:148417526:A:C
rs3011686	1	RGS1	G	9.68402e-05	0.678646	1051	1:192569198:T:G
rs2616877	15	UNC13C	G	9.68727e-05	1.82329	1051	15:54217639:A:G
rs56670586	6	SASH1	G	9.70622e-05	0.571668	1051	6:148424626:A:G
rs79543302	17	PIK3R5	C	9.71975e-05	3.62314	1051	17:8833796:T:C
rs9475032	6	FAM83B	T	9.77178e-05	0.686428	1051	6:54701058:C:T
rs2253063	22	LARGE	G	9.80766e-05	1.63927	1051	22:34245092:C:G
rs2283952	22	LARGE	T	9.80766e-05	1.63927	1051	22:34245138:A:T
rs2711613	15	UNC13C	G	9.81353e-05	1.82231	1051	15:54217990:C:G
rs74898940	2	NRXN1	C	9.84643e-05	2.2636	1051	2:52342057:T:C
rs73167330	7	DPP6	C	9.85546e-05	0.435902	1051	7:154019758:T:C
rs2610697	2	LOC100287010	A	9.86283e-05	3.13233	1051	2:104514040:G:A
rs62105109	2	LINC00299	G	9.87842e-05	1.84883	1051	2:8549022:A:G
rs35370771	8	NCOA2	C	9.89255e-05	1.75531	1051	8:71088740:T:C
4:57728730:G:A	4	SPINK2	A	9.93166e-05	5.66314	1051	4:57728730:G:A
rs75188105	7	CADPS2	G	9.94886e-05	0.667401	1051	7:122137260:T:G
rs115024867	17	PIK3R5	G	9.95148e-05	3.59207	1051	17:8836559:A:G
rs1528684	4	STOX2	G	9.97042e-05	1.67062	1051	4:184810784:G:A
rs6470392	8	LINC00861	G	9.9791e-05	0.596553	1051	8:126874215:T:G
rs73179956	7	LHFPL3	A	9.99213e-05	2.18981	1051	7:104119163:G:A

### Sheet: Table S9
Table S9: LD relationships between SEZ6L-associated SNVs
RS_Number	Coord	Alleles	MAF	Distance	Dprime	R2	Correlated_Alleles	P-value	RegulomeDB	Function
rs7289446	chr22:26636076	(A/G)	0.3901	0	1	1	A=A,G=G	2.73e-07	7	NA
rs1207401	chr22:26635548	(G/A)	0.3901	-528	1	1	G=A,A=G	2.9e-07	4	NA
rs1207403	chr22:26639605	(T/C)	0.3901	3529	1	1	T=A,C=G	2.9e-07	7	NA
rs1207404	chr22:26639807	(C/T)	0.3901	3731	1	1	C=A,T=G	2.91e-07	7	NA
rs1207402	chr22:26638161	(G/A)	0.4725	2085	1	0.714	G=A,A=G	1.09e-06	5	NA
rs1207407	chr22:26645793	(G/A)	0.3571	9717	0.9748	0.8253	G=A,A=G	3.04e-06	7	NA
rs1207408	chr22:26645928	(A/T)	0.3736	9852	0.9759	0.8881	A=A,T=G	3.62e-06	6	NA
rs6004961	chr22:26621355	(C/T)	0.3407	-14721	0.7355	0.437	C=A,T=G	3.8e-06	7	NA
rs1209383	chr22:26644628	(A/G)	0.3791	8552	0.9762	0.9098	A=A,G=G	4.99e-06	6	NA
rs1079665	chr22:26650883	(T/C)	0.4451	14807	0.8985	0.6439	T=A,C=G	5.15e-06	7	NA
rs713625	chr22:26651679	(C/T)	0.4451	15603	0.8985	0.6439	C=A,T=G	5.63e-06	4	NA
rs2847316	chr22:26637298	(A/C)	0.3462	1222	1	0.3386	A=A,C=G	5.84e-06	5	NA
rs713738	chr22:26653212	(A/C)	0.4451	17136	0.8985	0.6439	A=A,C=G	6.33e-06	7	NA
rs1210895	chr22:26646550	(G/A)	0.3736	10474	0.9759	0.8881	G=A,A=G	6.94e-06	6	NA
rs4538306	chr22:26646321	(G/A)	0.3736	10245	0.9759	0.8881	G=A,A=G	6.96e-06	6	NA
rs1207384	chr22:26647405	(G/C)	0.3736	11329	0.9518	0.8448	G=A,C=G	6.96e-06	7	NA
rs1209381	chr22:26650369	(G/C)	0.3736	14293	0.9759	0.8881	G=A,C=G	6.96e-06	6	NA
rs56201621	chr22:26622584	(G/A)	0.2912	-13492	0.9691	0.6032	G=A,A=G	7.34e-06	7	NA
rs11705602	chr22:26629678	(G/A)	0.2912	-6398	0.9691	0.6032	G=A,A=G	7.64e-06	7	NA
rs1207394	chr22:26653742	(C/T)	0.4451	17666	0.8985	0.6439	C=A,T=G	7.92e-06	5	NA
rs1207397	chr22:26657779	(G/T)	0.3681	21703	0.9755	0.8668	G=A,T=G	8.13e-06	7	NA
rs1207392	chr22:26652706	(C/A)	0.3736	16630	0.9759	0.8881	C=A,A=G	8.38e-06	7	NA
rs4822696	chr22:26640900	(A/T)	0.1813	4824	0.8446	0.1011	A=G,T=A	8.71e-06	5	NA
rs1207386	chr22:26650662	(C/T)	0.3736	14586	0.9759	0.8881	C=A,T=G	8.79e-06	7	NA
rs1207391	chr22:26652123	(G/A)	0.3736	16047	0.9759	0.8881	G=A,A=G	8.8e-06	7	NA
rs713629	chr22:26651549	(C/T)	0.3736	15473	0.9759	0.8881	C=A,T=G	8.81e-06	5	NA
rs713634	chr22:26651742	(A/C)	0.3736	15666	0.9759	0.8881	A=A,C=G	8.81e-06	3a	NA
rs1207390	chr22:26651829	(C/T)	0.3736	15753	0.9759	0.8881	C=A,T=G	8.81e-06	6	NA
rs4822697	chr22:26641235	(C/T)	0.1758	5159	0.8398	0.0962	NA	1.03e-05	5	NA
rs737792	chr22:26651766	(T/C)	0.3736	15690	0.9759	0.8881	T=A,C=G	1.03e-05	4	NA
rs1941117	chr22:26641443	(T/G)	0.1758	5367	0.8398	0.0962	NA	1.04e-05	6	NA
rs2331216	chr22:26643526	(G/A)	0.1758	7450	0.8398	0.0962	NA	1.1e-05	7	NA
rs73156833	chr22:26633075	(G/A)	0.2912	-3001	0.9381	0.5653	G=A,A=G	1.29e-05	5	NA
rs2073258	chr22:26643779	(T/C)	0.1758	7703	0.8398	0.0962	NA	1.44e-05	5	NA
rs668483	chr22:26660296	(C/T)	0.3736	24220	0.9759	0.8881	C=A,T=G	2.53e-05	7	NA
rs680338	chr22:26660309	(T/C)	0.3736	24233	0.9759	0.8881	T=A,C=G	2.53e-05	7	NA
rs1207399	chr22:26659601	(C/T)	0.3736	23525	0.9759	0.8881	C=A,T=G	2.54e-05	4	NA
rs621933	chr22:26661763	(T/A)	0.3736	25687	0.9518	0.8448	T=A,A=G	2.92e-05	6	NA
rs34177552	chr22:26635839	(C/G)	0.1703	-237	1	0.1313	C=G,G=A	7.92e-05	5	NA
rs4239917	chr22:26638968	(G/A)	0.1703	2892	1	0.1313	G=G,A=A	9.99e-05	7	NA
rs4438594	chr22:26638906	(T/G)	0.1703	2830	0.9173	0.1105	T=G,G=A	0.0001	7	NA

### Sheet: Table S10
Table S10: Narrow-sense heritability estimates for l-ARMSS and l-MSSS phenotypes
Method	l-ARMSS	p-value	l-MSSS	p-value
GCTA - GREML	0.19 (SE 0.15)	0.02	0.29 (SE 0.14)	0.001
GCTA - MGRM	0.22 (SE 0.14)	0.02	0.29 (SE 0.14)	0.001
LDSC	0.2 (SE 0.22)		0.003(SE 0.25)
BOLM-LMM	0.28 (SE 0.17)		0.35(SE 0.17)

### Sheet: Table S11
Table S11: de novo search for SNVs associated with longitudinal ARMSS measure (continuous variable) in females, n=1313
					Longitudinal ARMSS
rsID	Chr	Nearest Gene	Minor Allele	MAF	adj p(fe)#	β(fe)	n	I
rs1219732	10	CPXM2	T	0.352917	6.479e-08	0.5693	6	0
rs1219723	10	CPXM2	G	0.354822	7.72e-08	0.563	6	0
rs10967273	9	LOC100506422	T	0.128682	1.155e-07	0.7994	6	0
rs12377384	9	LOC100506422	G	0.108216	1.969e-07	0.8438	6	4.97
rs1219728	10	CPXM2	C	0.382149	2.541e-07	0.5331	6	0
rs2459764	10	CPXM2	A	0.381554	2.633e-07	0.5325	6	0
rs1219726	10	CPXM2	G	0.382643	2.821e-07	0.5298	6	0
rs1219724	10	CPXM2	G	0.382708	2.926e-07	0.5292	6	0
rs1219727	10	CPXM2	A	0.381909	2.949e-07	0.5298	6	0
rs1219730	10	CPXM2	C	0.381809	3.024e-07	0.5295	6	0
rs1219731	10	CPXM2	C	0.381809	3.124e-07	0.5289	6	0
rs1219725	10	CPXM2	A	0.386581	3.362e-07	0.5179	6	0
rs1219720	10	CPXM2	A	0.376389	5.091e-07	0.5217	6	0
rs10967276	9	LOC100506422	G	0.106843	1.737e-06	0.7783	6	18.38
rs4572384	16	CRISPLD2	A	0.399876	2.773e-06	0.4874	6	12.15
rs2776741	1	RCAN3AS	A	0.310392	2.982e-06	-0.5161	6	0
rs9934611	16	CRISPLD2	G	0.400562	3.224e-06	0.484	6	17.14
rs61873874	10	MKI67	A	0.0539124	3.388e-06	1.0073	6	81.11
rs61873875	10	MKI67	A	0.0539088	3.388e-06	1.0073	6	81.11
rs61873876	10	MKI67	G	0.0539124	3.388e-06	1.0073	6	81.11
rs61873877	10	MKI67	A	0.0539124	3.388e-06	1.0073	6	81.11
rs4978067	9	LOC100506422	C	0.127694	3.394e-06	0.703	6	0
rs195704	1	RCAN3AS	C	0.312371	3.686e-06	-0.5088	6	1.38
rs195706	1	RCAN3AS	G	0.310705	3.82e-06	-0.5109	6	0
rs195705	1	RCAN3AS	G	0.310702	3.823e-06	-0.5109	6	0
rs61873879	10	MKI67	A	0.0536325	3.911e-06	1.0016	6	80.84
rs61873878	10	MKI67	A	0.0536333	3.913e-06	1.0015	6	80.85
rs1001091	6	PARK2	A	0.288513	4.359e-06	0.5009	6	0
rs7685073	4	LINC00290	T	0.381965	4.491e-06	0.4702	6	36.37
rs4978064	9	LOC100506422	C	0.16093	4.498e-06	0.645	6	34.14
rs11751911	6	PARK2	T	0.258892	4.714e-06	-0.5138	6	0
rs1418396	10	GRID1	C	0.229778	4.809e-06	0.5442	6	0
rs9683740	4	LINC00290	T	0.381669	5.152e-06	0.4649	6	39.59
rs10178876	2	ITGA6	G	0.319987	5.505e-06	-0.4955	6	37.62
rs195713	1	RCAN3AS	A	0.30992	5.539e-06	-0.5032	6	0
rs195714	1	RCAN3AS	A	0.309888	5.541e-06	-0.5033	6	0
rs195710	1	RCAN3AS	G	0.310585	5.788e-06	-0.5004	6	11.24
1:24816398:G:T	1	RCAN3AS	T	0.310578	5.826e-06	-0.5002	6	11.2
rs195711	1	RCAN3AS	T	0.310338	6.611e-06	-0.4976	6	8.67
1:24810405:C:T	1	NIPAL3	T	0.307778	6.773e-06	-0.5	6	0
rs9530156	13	KLF5	T	0.436109	6.884e-06	0.4709	6	0
rs13226752	7	UNCX	T	0.24342	7.214e-06	-0.522	6	24.62
rs13243223	7	UNCX	A	0.243188	7.229e-06	-0.5221	6	25.47
rs6463637	7	UNCX	T	0.244093	7.334e-06	-0.5206	6	26.83
rs10178789	2	ITGA6	C	0.319367	7.54e-06	-0.4878	6	38.31
rs6463629	7	UNCX	A	0.246779	7.638e-06	-0.5235	6	0
rs16954755	16	PKD1L2	T	0.268647	8.637e-06	0.5218	6	0
rs10446830	4	LINC00290	G	0.383441	8.844e-06	0.4496	6	39.17
rs79407850	10	MKI67	T	0.0886467	9.197e-06	0.7781	6	63.94
rs2776742	1	RCAN3AS	C	0.312265	9.497e-06	-0.4894	6	0
rs13126180	4	LINC00290	T	0.380854	9.673e-06	0.4503	6	44.03
rs16954759	16	PKD1L2	A	0.264465	1.001e-05	0.5231	6	0
rs12934720	16	ACSF3	T	0.156481	1.058e-05	0.6052	6	12.43
rs62169687	2	ITGA6	A	0.319309	1.073e-05	-0.4805	6	38.3
rs902820	8	MIR4472-1	T	0.391789	1.087e-05	-0.4614	6	0
rs7037263	9	LOC100506422	T	0.202782	1.241e-05	0.562	6	37.94
rs13224332	7	UNCX	G	0.24493	1.269e-05	-0.5091	6	15.32
rs6956174	7	UNCX	G	0.239006	1.364e-05	-0.5207	6	0
rs4670773	2	LINC00211	T	0.186528	1.444e-05	-0.5615	6	34
rs61864196	10	MKI67	T	0.0651104	1.46e-05	0.8713	6	71.28
rs72669820	14	AKAP6	A	0.231427	1.477e-05	-0.5132	6	53.35
rs60682930	2	LY75, LY75-CD302	C	0.126705	1.6e-05	0.6462	6	37.52
rs1001090	6	PARK2	A	0.282958	1.602e-05	0.4746	6	0
rs10085744	7	UNCX	T	0.244893	1.606e-05	-0.4987	6	20.43
rs58092413	2	LY75, LY75-CD302	T	0.126429	1.611e-05	0.6461	6	37.67
rs61873901	10	MKI67	A	0.0560666	1.624e-05	0.9154	6	78.73
rs61873902	10	MKI67	A	0.0559665	1.627e-05	0.9153	6	78.72
rs10929953	2	LY75, LY75-CD302	T	0.127556	1.682e-05	0.6396	6	37.42
rs2871381	4	STOX2	A	0.176462	1.723e-05	-0.5791	6	19.79
rs79106236	2	LY75, LY75-CD302	G	0.127611	1.762e-05	0.6384	6	37.08
rs9600078	13	KLF5	G	0.392433	1.768e-05	-0.4426	6	0
rs11687233	2	LY75, LY75-CD302	T	0.127459	1.774e-05	0.6384	6	36.96
rs61873906	10	MKI67	A	0.0562014	1.887e-05	0.9068	6	79.05
rs9736016	11	CXCR5	A	0.402089	1.895e-05	-0.4358	6	0
rs10085630	7	UNCX	A	0.244085	1.919e-05	-0.4948	6	22.82
rs10085622	7	UNCX	A	0.244077	1.927e-05	-0.4947	6	22.7
rs58352802	18	DSG4, LOC101927718	A	0.124158	1.957e-05	-0.6475	6	33.41
rs6917867	6	PARK2	A	0.271042	1.994e-05	-0.4706	6	0
rs1955491	14	AKAP6	C	0.232728	1.997e-05	-0.5024	6	55.39
rs7755434	6	PARK2	A	0.271033	2.008e-05	-0.4702	6	0
rs7899222	10	GRID1	A	0.215214	2.026e-05	0.5189	6	0
rs11677193	2	LY75, LY75-CD302	G	0.13164	2.038e-05	0.626	6	37.32
rs78113997	4	STOX2	T	0.144402	2.041e-05	0.6131	6	41.08
rs11076768	16	ACSF3	A	0.157898	2.095e-05	0.5814	6	16.51
rs74482118	12	SSPN	G	0.147066	2.136e-05	-0.5886	6	0
rs11622735	14	AKAP6	G	0.234102	2.193e-05	-0.5018	6	49.42
rs16844411	2	LY75, LY75-CD302	C	0.126981	2.199e-05	0.6361	6	37.7
rs7899924	10	GRID1	A	0.216174	2.2e-05	0.5147	6	0
rs78522843	2	LY75, LY75-CD302	A	0.126834	2.203e-05	0.6359	6	37.64
rs7123726	11	DDX6	C	0.217757	2.209e-05	-0.5129	6	0
rs4074707	3	KBTBD8	G	0.143143	2.22e-05	-0.5952	6	36.68
rs327755	9	TMEM261	A	0.336541	2.229e-05	0.47	6	26.27
rs2168027	3	LINC01208	G	0.201737	2.3e-05	-0.5501	6	0
rs78479711	10	MKI67	A	0.0550727	2.316e-05	0.9116	6	80.18
rs13230410	7	UNCX	T	0.247917	2.345e-05	-0.4832	6	18.65
rs74721570	12	SSPN	T	0.147006	2.378e-05	-0.5846	6	0
rs7125066	11	CXCR5	G	0.398646	2.396e-05	-0.4349	6	0
rs2343870	12	SSPN	C	0.146704	2.407e-05	-0.5853	6	0
rs12101091	14	STON2	A	0.126301	2.442e-05	0.6207	6	0
rs7351078	19	STRN4	T	0.134289	2.442e-05	-0.6247	6	3.06
rs10852635	16	ACSF3	C	0.153442	2.445e-05	0.5853	6	12.17
rs11648312	16	ACSF3	C	0.153436	2.446e-05	0.5853	6	12.16
rs11076770	16	ACSF3	C	0.153436	2.446e-05	0.5853	6	12.17
rs11649694	16	ACSF3	C	0.153439	2.446e-05	0.5853	6	12.16
rs61873881	10	MKI67	C	0.0539403	2.447e-05	0.9162	6	79.45
rs79427193	6	PARK2	T	0.271456	2.472e-05	-0.4651	6	0
rs571470	11	DDX6	A	0.422735	2.491e-05	-0.4264	6	0
rs11764491	7	UNCX	A	0.245483	2.521e-05	-0.4878	6	39.48
rs10803047	1	PLD5	A	0.347533	2.535e-05	0.4489	6	50.3
rs60117510	6	PARK2	C	0.2717	2.535e-05	-0.4645	6	0
rs28716082	18	MYOM1	T	0.090528	2.556e-05	0.7807	6	45.29
rs4530136	16	ACSF3	G	0.172321	2.567e-05	0.5545	6	16.66
rs1528684	4	STOX2	A	0.186437	2.596e-05	-0.5723	6	21.32
rs3016537	6	PARK2	A	0.275532	2.602e-05	0.4579	6	0
rs7802145	7	UNCX	C	0.24548	2.606e-05	-0.4875	6	33.08
rs7694560	4	STOX2	C	0.169811	2.639e-05	-0.5777	6	0
rs7426724	3	KBTBD8	T	0.143748	2.642e-05	-0.5888	6	40.22
rs59631457	12	SSPN	G	0.146532	2.654e-05	-0.5829	6	0
rs58292015	12	SSPN	A	0.146526	2.657e-05	-0.5828	6	0
rs10048070	16	KDM8	A	0.272985	2.691e-05	-0.4654	6	0
rs17169210	5	SLC25A48	C	0.233704	2.829e-05	-0.4984	6	0
rs2284271	20	STK4	T	0.096687	2.941e-05	-0.6934	6	0
rs17706045	16	KDM8	A	0.260767	2.983e-05	-0.483	6	1.32
rs8054577	16	C16orf47	A	0.339708	3.01e-05	-0.4578	6	21.84
rs73058696	19	STRN4	T	0.135783	3.032e-05	-0.6044	6	12.41
rs7827901	8	COL14A1	C	0.371215	3.033e-05	0.4391	6	0
rs10107257	8	COL14A1	C	0.389089	3.039e-05	0.4306	6	0
rs11863750	16	PKD1L2	A	0.28444	3.085e-05	0.4788	6	0
rs35633711	7	NPSR1, NPSR1-AS1	T	0.25184	3.095e-05	0.4836	6	27.6
rs17189268	7	NPSR1, NPSR1-AS1	G	0.25165	3.126e-05	0.4836	6	28.95
rs10486653	7	NPSR1, NPSR1-AS1	T	0.251943	3.129e-05	0.4831	6	28.36
rs11762584	7	NPSR1, NPSR1-AS1	A	0.251946	3.151e-05	0.4829	6	28.21
rs35567595	7	NPSR1, NPSR1-AS1	T	0.251914	3.159e-05	0.4828	6	28.24
rs35056148	7	NPSR1, NPSR1-AS1	A	0.251852	3.161e-05	0.4829	6	27.95
rs959370	8	COL14A1	C	0.381456	3.175e-05	0.4241	6	0
rs2124470	8	COL14A1	G	0.368931	3.178e-05	0.4402	6	0
rs35534471	7	NPSR1, NPSR1-AS1	T	0.252031	3.18e-05	0.4828	6	29.33
rs2215144	7	NPSR1, NPSR1-AS1	T	0.252034	3.182e-05	0.4828	6	29.32
rs34631880	7	NPSR1, NPSR1-AS1	G	0.253775	3.206e-05	0.4813	6	28.03
rs11949441	5	CTD-2151A2.1	A	0.328102	3.219e-05	-0.4527	6	68.52
rs10074654	5	CTD-2151A2.1	C	0.328098	3.22e-05	-0.4527	6	68.52
rs7117370	11	OPCML	G	0.478454	3.22e-05	0.4106	6	0
rs55813713	16	KDM8	A	0.265463	3.225e-05	-0.4734	6	3.9
rs11948699	5	CTD-2151A2.1	T	0.328122	3.23e-05	-0.4526	6	68.53
rs1020839	18	DSG4, LOC101927718	T	0.124204	3.248e-05	-0.6281	6	33.27
rs73058662	19	PRKD2	A	0.135666	3.254e-05	-0.6155	6	18.54
rs10871010	13	PCDH9, PCDH9-AS3	G	0.324801	3.26e-05	0.4511	6	65.6
rs195716	1	RCAN3AS	G	0.373399	3.275e-05	-0.4364	6	0
rs6849711	4	CPEB2	T	0.237667	3.29e-05	-0.4845	6	0
rs7475951	10	GRID1	C	0.215927	3.313e-05	0.5081	6	0
rs1407821	1	RGS1	A	0.271689	3.369e-05	0.4808	6	2.84
rs7817682	8	COL14A1	C	0.388054	3.376e-05	0.4281	6	0
rs10092516	8	COL14A1	A	0.392798	3.403e-05	0.4261	6	0
rs12931350	16	ACSF3	G	0.154214	3.441e-05	0.5737	6	15.42
rs6935354	6	RTN4IP1	T	0.291433	3.442e-05	0.4446	6	0
rs7194509	16	PKD1L2	T	0.24804	3.536e-05	-0.4907	6	9.4
rs67049247	13	FGF14	G	0.132919	3.556e-05	0.6226	6	0
rs6469907	8	COL14A1	G	0.361372	3.643e-05	0.4409	6	0
rs11775222	8	COL14A1	T	0.388612	3.655e-05	0.4262	6	0
rs7834446	8	COL14A1	T	0.388618	3.657e-05	0.4262	6	0
rs7987255	13	KLF5	T	0.443483	3.658e-05	-0.4279	6	0
rs55814952	16	KDM8	G	0.269023	3.685e-05	-0.4663	6	8.32
rs2305609	8	COL14A1	A	0.391069	3.686e-05	0.4247	6	0
rs2290520	8	COL14A1	C	0.388518	3.705e-05	0.4258	6	0
rs4279641	8	COL14A1	A	0.3916	3.765e-05	0.4243	6	0
rs59662613	16	KDM8	C	0.268928	3.767e-05	-0.4657	6	8.39
rs57908611	16	KDM8	G	0.268945	3.777e-05	-0.4656	6	8.34
rs55930258	16	KDM8	A	0.269116	3.828e-05	-0.4651	6	8.34
rs2383372	14	AKAP6	G	0.2337	3.845e-05	-0.4858	6	41
rs4401568	5	SLC25A48	C	0.232859	3.873e-05	-0.4889	6	0
rs6926769	6	TFAP2A	C	0.430063	3.926e-05	0.4138	6	0
rs62259076	3	KBTBD8	T	0.141721	3.929e-05	-0.5756	6	35.49
rs8043714	16	KDM8	T	0.266321	3.934e-05	-0.4666	6	5.29
rs66838621	16	KDM8	T	0.265753	3.936e-05	-0.4669	6	5.52
rs60989579	16	KDM8	A	0.266142	3.936e-05	-0.4654	6	8.12
rs17638800	16	KDM8	A	0.265736	3.947e-05	-0.4668	6	5.58
rs1554618252	8	COL14A1	A	0.391957	3.949e-05	0.4232	6	0
rs2847316	22	SEZ6L	C	0.461308	3.949e-05	-0.4177	6	0
rs10048132	16	KDM8	A	0.265652	3.956e-05	-0.4669	6	5.74
rs11649108	16	KDM8	T	0.265723	3.961e-05	-0.4668	6	5.65
rs1869831	8	COL14A1	A	0.391256	3.987e-05	0.4228	6	0
rs12066567	1	PAPPA2	A	0.420209	3.999e-05	0.4176	6	0
rs10027331	4	CPEB2	A	0.236826	4.008e-05	-0.4817	6	0
rs9878175	3	KBTBD8	A	0.141119	4.024e-05	-0.5775	6	35.83
rs1563388	8	COL14A1	A	0.391229	4.032e-05	0.4225	6	0
rs11738241	5	SLC25A48	T	0.421163	4.076e-05	0.4255	6	22.24
rs4946763	6	AIM1	C	0.290424	4.076e-05	0.4406	6	0
rs10758706	9	KIAA1432	G	0.457038	4.142e-05	0.4209	6	52.17
rs10815275	9	KIAA1432	A	0.451506	4.146e-05	0.42	6	54.02
rs7047575	9	ERMP1	A	0.480684	4.148e-05	-0.4299	6	24.24
rs10040491	5	CTD-2151A2.1	T	0.281699	4.166e-05	-0.4604	6	49.45
rs17638812	16	KDM8	T	0.266406	4.181e-05	-0.4632	6	6.56
rs8045153	16	KDM8	C	0.266434	4.185e-05	-0.4632	6	6.39
rs11781561	8	COL14A1	A	0.391963	4.206e-05	0.4211	6	0
rs10053264	5	SLC25A48	T	0.411191	4.239e-05	0.4279	6	27.12
rs6093304	20	LOC100505663	C	0.169405	4.241e-05	-0.5647	6	0
rs17738826	5	SLC25A48	C	0.231914	4.289e-05	-0.4868	6	0
rs10815276	9	KIAA1432	G	0.469515	4.293e-05	0.4247	6	45.14
rs7006590	8	MIR4472-1	T	0.379269	4.337e-05	-0.4336	6	0
rs34641803	16	KDM8	G	0.265742	4.337e-05	-0.4626	6	9.6
rs7825860	8	MIR4472-1	T	0.379249	4.338e-05	-0.4336	6	0
rs7839121	8	COL14A1	A	0.391261	4.388e-05	0.4205	6	0
rs6871922	5	SLC25A48	A	0.411639	4.4e-05	0.4269	6	28.83
rs2219240	8	COL14A1	A	0.388706	4.401e-05	0.4225	6	0
rs7821518	8	MIR4472-1	T	0.379152	4.407e-05	-0.4335	6	0
rs8054746	16	KDM8	A	0.273297	4.41e-05	-0.4525	6	7.1
rs7334778	13	KLF5	T	0.443504	4.411e-05	-0.4225	6	0
rs73789200	5	SLC25A48	G	0.22836	4.413e-05	-0.4872	6	0
rs34659503	5	SLC25A48	G	0.411568	4.422e-05	0.4267	6	28.97
rs11622781	14	AKAP6	C	0.234403	4.423e-05	-0.482	6	43.13
rs8048843	16	KDM8	T	0.265712	4.437e-05	-0.4621	6	10.22
rs6834497	4	LINC01060	T	0.375742	4.454e-05	0.4388	6	0
rs2100540	8	COL14A1	T	0.391312	4.464e-05	0.4202	6	0
rs10053250	5	SLC25A48	A	0.411795	4.479e-05	0.4267	6	28.73
rs12521010	5	SLC25A48	C	0.232294	4.496e-05	-0.4851	6	0
rs11242302	5	SLC25A48	G	0.232294	4.496e-05	-0.4851	6	0
rs17738773	5	SLC25A48	C	0.232293	4.497e-05	-0.4851	6	0
rs12514887	5	SLC25A48	C	0.232289	4.499e-05	-0.4851	6	0
rs12522445	5	SLC25A48	T	0.232289	4.499e-05	-0.4851	6	0
rs72688268	1	ELTD1	T	0.294941	4.616e-05	0.4539	6	0
rs316619	15	LTK	C	0.42502	4.622e-05	-0.4206	6	0
rs7130241	11	OPCML	C	0.477633	4.633e-05	0.4018	6	0
rs10048073	16	KDM8	C	0.269028	4.647e-05	-0.4583	6	9.34
rs11131983	4	LINC00290	C	0.392304	4.653e-05	0.4156	6	22.47
rs6469911	8	COL14A1	A	0.370591	4.673e-05	0.4304	6	0
rs7341686	8	COL14A1	A	0.370564	4.706e-05	0.4303	6	0
rs8055097	16	KDM8	C	0.269242	4.76e-05	-0.4573	6	9.3
rs10048126	16	KDM8	C	0.26926	4.78e-05	-0.4571	6	9.34
rs10048072	16	KDM8	G	0.269249	4.783e-05	-0.4571	6	9.31
rs10048075	16	KDM8	G	0.269256	4.783e-05	-0.4571	6	9.32
rs2126395	6	AIM1	T	0.289912	4.787e-05	0.4374	6	0
rs1207402	22	SEZ6L	A	0.362699	4.791e-05	-0.4322	6	0
rs11950083	5	SLC25A48	C	0.232317	4.795e-05	-0.4836	6	0
5:135167016:G:T	5	SLC25A48	T	0.232305	4.8e-05	-0.4835	6	0
rs76409436	11	DDX6	A	0.220576	4.82e-05	-0.4913	6	0
rs11956751	5	SLC25A48	T	0.232324	4.821e-05	-0.4834	6	0
rs714091	5	SLC25A48	G	0.232315	4.823e-05	-0.4834	6	0
rs7136259	12	LINC00936	C	0.416413	4.83e-05	0.4052	6	0
rs12364971	11	DDX6	G	0.220583	4.868e-05	-0.491	6	0
rs2299979	20	STK4	T	0.089938	4.942e-05	-0.6949	6	0
rs3818973	9	MLANA	G	0.230156	5.011e-05	-0.4786	6	80.28
rs6993697	8	MIR4472-1	T	0.377551	5.072e-05	-0.4303	6	0
rs7835757	8	COL14A1	A	0.388691	5.08e-05	0.4198	6	0
rs2299977	20	STK4	C	0.0959991	5.088e-05	-0.6761	6	0
rs10758720	9	KIAA2026	T	0.293658	5.099e-05	-0.445	6	67.83
rs12922653	16	ACSF3	A	0.166313	5.122e-05	0.5408	6	0
rs55883620	5	SLC25A48	C	0.232526	5.136e-05	-0.4808	6	0
rs17738526	5	SLC25A48	G	0.232532	5.154e-05	-0.4807	6	0
rs55674104	5	SLC25A48	G	0.232531	5.154e-05	-0.4807	6	0
rs11217044	11	DDX6	C	0.215017	5.154e-05	-0.4918	6	0
rs7965349	12	OASL	T	0.180005	5.164e-05	0.5216	6	17.15
rs56012354	5	SLC25A48	G	0.232532	5.175e-05	-0.4806	6	0
rs59267769	5	SLC25A48	A	0.232545	5.177e-05	-0.4806	6	0
rs59014327	5	SLC25A48	C	0.232533	5.179e-05	-0.4806	6	0
rs61004174	5	SLC25A48	T	0.232533	5.179e-05	-0.4806	6	0
rs10975267	9	KIAA1432	T	0.452221	5.191e-05	0.417	6	43.23
rs8055317	16	KDM8	A	0.268891	5.198e-05	-0.4558	6	11.01
rs6890039	5	SLC25A48	C	0.229461	5.208e-05	-0.4799	6	0
rs34303789	16	LOC400558	C	0.159164	5.214e-05	0.5525	6	25.94
rs6907465	6	PARK2	T	0.301664	5.244e-05	0.4517	6	0
rs74442687	20	STK4	G	0.0961272	5.288e-05	-0.6752	6	0
rs1506777	1	PAPPA2	A	0.369982	5.294e-05	0.428	6	0
rs8056442	16	KDM8	C	0.268744	5.324e-05	-0.4554	6	11.04
rs798563	7	AMZ1	C	0.302673	5.327e-05	0.4385	6	0
rs547962	11	OPCML	A	0.473629	5.33e-05	0.4171	6	0
rs6885670	5	SLC25A48	T	0.227813	5.382e-05	-0.4819	6	0
rs6877013	5	SLC25A48	C	0.227813	5.382e-05	-0.4819	6	0
rs7864269	9	GRIN3A	G	0.479985	5.389e-05	0.4161	6	5.74
rs2095682	9	GRIN3A	G	0.468865	5.456e-05	0.4001	6	18.27
rs1379923	7	NPSR1, NPSR1-AS1	A	0.245511	5.486e-05	0.4747	6	16.13
rs909941	1	PAPPA2	G	0.422184	5.522e-05	0.4078	6	0
rs10073922	5	KDM3B	A	0.340479	5.624e-05	0.4272	6	42.23
rs9857961	3	ALCAM	T	0.493655	5.631e-05	0.4075	6	40.67
rs12719513	5	KDM3B	T	0.34051	5.631e-05	0.4272	6	42.22
rs7786467	7	UNCX	A	0.214379	5.672e-05	-0.5009	6	0
rs9833451	3	ALCAM	C	0.492186	5.68e-05	0.4085	6	40.87
rs7620022	3	ALCAM	A	0.492184	5.683e-05	0.4085	6	40.87
rs12365164	11	TENM4	C	0.174488	5.722e-05	0.5463	6	23.88
rs4320253	5	SLC25A48	T	0.227818	5.767e-05	-0.4803	6	0
rs57514813	8	COL14A1	T	0.372916	5.906e-05	0.4235	6	0
rs10036168	5	CTD-2151A2.1	G	0.328251	5.91e-05	-0.4374	6	68.03
rs7045445	9	KIAA2026	T	0.290797	5.913e-05	-0.4418	6	72.95
rs62074943	18	MYOM1	C	0.0964895	5.917e-05	0.7261	6	47.35
rs9326962	5	CTD-2151A2.1	G	0.328215	5.962e-05	-0.4371	6	68.01
rs7010688	8	COL14A1	G	0.407389	5.965e-05	0.414	6	0
rs240095	1	PAPPA2	A	0.430899	5.975e-05	-0.4108	6	0
rs11826578	11	TENM4	C	0.175385	5.978e-05	0.5448	6	21.39
rs11705239	22	LINC00899	T	0.0978731	5.988e-05	0.7044	6	44.65
rs144799604	2	LY75, LY75-CD302	T	0.133274	5.989e-05	0.5836	6	0
rs7816377	8	MIR4472-1	T	0.379414	6.018e-05	-0.4251	6	0
rs7837264	8	MIR4472-1	A	0.379416	6.021e-05	-0.4251	6	0
rs12918372	16	ACSF3	G	0.16976	6.021e-05	0.5326	6	3.22
rs12803088	11	TENM4	A	0.173672	6.031e-05	0.5398	6	29.19
rs12886313	14	AKAP6	A	0.243002	6.036e-05	0.487	6	43.84
rs475353	11	OPCML	T	0.47265	6.05e-05	0.4086	6	0
rs10142553	14	AKAP6	A	0.243464	6.083e-05	0.4869	6	43.63
rs10933312	2	SLC16A14	A	0.173489	6.095e-05	-0.551	6	53.05
rs12459368	19	PGPEP1	G	0.264292	6.121e-05	-0.4672	6	0
rs56303916	1	PAPPA2	G	0.419448	6.146e-05	0.4077	6	0
rs73005502	11	DDX6	G	0.206526	6.153e-05	-0.4926	6	0
rs11217045	11	DDX6	A	0.206525	6.155e-05	-0.4925	6	0
rs12461245	19	CCDC8	C	0.443952	6.164e-05	0.4012	6	0
rs6861656	5	CDC25C	C	0.34155	6.184e-05	0.4245	6	41.88
rs4254897	5	SLC25A48	A	0.227885	6.24e-05	-0.4786	6	0
rs6596268	5	SLC25A48	G	0.227892	6.24e-05	-0.4786	6	0
rs6596269	5	SLC25A48	C	0.227893	6.264e-05	-0.4785	6	0
rs12886214	14	AKAP6	T	0.243244	6.264e-05	0.4863	6	43.65
rs6596270	5	SLC25A48	G	0.227894	6.278e-05	-0.4784	6	0
rs1588047	1	PAPPA2	T	0.41693	6.326e-05	0.4051	6	0
rs1993391	8	COL14A1	A	0.392724	6.343e-05	0.4132	6	0
rs10072318	5	CDC25C	T	0.341265	6.346e-05	0.4237	6	42.16
rs13182414	5	CDC25C	G	0.341164	6.389e-05	0.4235	6	42.32
rs17122453	11	DDX6	A	0.217538	6.394e-05	-0.4822	6	0
rs1207403	22	SEZ6L	C	0.274185	6.396e-05	-0.4691	6	2.72
rs1207404	22	SEZ6L	T	0.274106	6.4e-05	-0.4693	6	2.66
5:137660208:G:C	5	CDC25C	C	0.341161	6.419e-05	0.4234	6	42.39
rs11156761	14	AKAP6	A	0.243236	6.446e-05	0.4852	6	43.57
rs10080108	5	CDC25C	T	0.341159	6.45e-05	0.4233	6	42.33
rs11567983	5	CDC25C	T	0.341159	6.452e-05	0.4233	6	42.34
rs11567980	5	CDC25C	A	0.341163	6.453e-05	0.4233	6	42.33
rs13025687	2	LY75, LY75-CD302	C	0.185901	6.456e-05	-0.5213	6	4.15
rs13153017	5	KDM3B	A	0.340422	6.462e-05	0.4244	6	42.54
rs10479184	5	KDM3B	T	0.340423	6.464e-05	0.4244	6	42.54
rs1207401	22	SEZ6L	A	0.274314	6.484e-05	-0.469	6	9.59
rs13361619	5	CDC25C	A	0.343906	6.505e-05	0.4199	6	43.09
rs79504890	11	DDX6	A	0.206565	6.507e-05	-0.491	6	0
rs55924110	14	AKAP6	T	0.231515	6.508e-05	-0.4785	6	46.34
rs10148622	14	STON2	A	0.115325	6.517e-05	0.6106	6	0
rs11217046	11	DDX6	A	0.20658	6.519e-05	-0.491	6	0
rs6889491	5	CDC25C	C	0.341638	6.568e-05	0.4229	6	42.21
rs76665416	22	LINC00899	T	0.0962564	6.586e-05	0.7095	6	42.45
rs1993390	8	COL14A1	G	0.392035	6.6e-05	0.4121	6	0
rs35965145	5	FAM53C	T	0.341105	6.601e-05	0.4229	6	42.19
rs980150	13	PCDH9	G	0.321043	6.644e-05	0.4367	6	62.5
rs10045383	5	KDM3B	A	0.341076	6.65e-05	0.4227	6	42.2
rs4317313	5	KDM3B	G	0.343906	6.667e-05	0.4194	6	42.83
rs1492368	8	MIR4472-1	A	0.378742	6.673e-05	-0.4216	6	0
rs2224721	13	HTR2A	G	0.218262	6.682e-05	-0.4784	6	0
rs879431	8	MIR4472-1	C	0.378634	6.694e-05	-0.4216	6	0
8:143106357:C:G	8	MIR4472-1	G	0.378634	6.695e-05	-0.4216	6	0
rs6469915	8	COL14A1	G	0.406078	6.705e-05	0.4109	6	0
rs75368102	4	STOX2	A	0.137135	6.717e-05	0.5911	6	35.19
rs7728465	5	CKMT2, CKMT2-AS1, RNU5D-1, RNU5E-1	T	0.204985	6.739e-05	0.4808	6	42.59
rs79064387	4	STOX2	A	0.137102	6.781e-05	0.591	6	35
rs9643199	8	MTSS1	A	0.261279	6.81e-05	0.4677	6	29.58
rs7006048	8	COL14A1	G	0.407106	6.817e-05	0.4107	6	0
rs10955968	8	COL14A1	C	0.407104	6.823e-05	0.4106	6	0
rs6469912	8	COL14A1	A	0.407109	6.826e-05	0.4106	6	0
rs62074942	18	MYOM1	A	0.0915935	6.858e-05	0.7206	6	49.36
rs9600079	13	KLF5	T	0.441788	6.866e-05	-0.4063	6	0
rs4341216	9	GRIN3A	C	0.471484	6.88e-05	0.3958	6	21.95
rs56267528	11	DDX6	A	0.219777	6.885e-05	-0.4838	6	0
rs8056297	16	KDM8	C	0.269762	6.894e-05	-0.4478	6	7.8
rs55894437	11	DDX6	T	0.219772	6.929e-05	-0.4836	6	0
rs11217002	11	DDX6	T	0.21984	6.931e-05	-0.4837	6	0
rs798562	7	AMZ1	T	0.299325	6.955e-05	0.4343	6	0
rs55760652	2	GLI2	T	0.15131	7.014e-05	0.5456	6	47.37
rs6101893	20	LOC100505663	T	0.163214	7.036e-05	-0.5465	6	0
rs6101894	20	LOC100505663	G	0.163182	7.042e-05	-0.5466	6	0
rs2184614	1	ELTD1	T	0.216896	7.077e-05	0.4792	6	0
rs1268783	19	LSM14A	C	0.296044	7.151e-05	-0.4188	6	0
rs6769329	3	ALCAM	A	0.469664	7.171e-05	0.4004	6	28.37
rs6695046	1	PLD5	G	0.346053	7.186e-05	0.4271	6	55.02
rs7840462	8	MIR4472-1	G	0.378428	7.277e-05	-0.4199	6	0
rs7840899	8	MIR4472-1	G	0.378368	7.277e-05	-0.4199	6	0
rs13275086	8	MIR4472-1	G	0.378368	7.277e-05	-0.4199	6	0
rs7817688	8	MIR4472-1	T	0.378368	7.277e-05	-0.4199	6	0
rs7832678	8	MIR4472-1	A	0.378371	7.281e-05	-0.4199	6	0
rs7846311	8	MIR4472-1	A	0.378371	7.281e-05	-0.4199	6	0
rs7562836	2	LINC00211	G	0.273946	7.288e-05	-0.4506	6	0
rs7289446	22	SEZ6L	G	0.274354	7.308e-05	-0.4634	6	3.18
rs35170808	22	LINC00899	T	0.0980181	7.323e-05	0.695	6	46.14
rs2219667	6	AIM1	A	0.287834	7.325e-05	0.4274	6	0
rs10913210	1	PAPPA2	T	0.368454	7.358e-05	0.4186	6	0
rs6589681	11	DDX6	T	0.219344	7.367e-05	-0.482	6	0
rs10892292	11	DDX6	C	0.207798	7.37e-05	-0.4875	6	0
rs874621	11	DDX6	A	0.207782	7.388e-05	-0.4874	6	0
rs10819990	9	GRIN3A	G	0.471312	7.393e-05	0.3881	6	0
rs6673533	1	PAPPA2	G	0.418971	7.408e-05	0.4018	6	0
rs12379460	9	KIAA2026	G	0.299335	7.409e-05	-0.4341	6	66
rs12402654	1	PLD5	G	0.345953	7.444e-05	0.426	6	55.29
rs10892290	11	DDX6	T	0.207652	7.449e-05	-0.4874	6	0
rs10892286	11	DDX6	C	0.207899	7.452e-05	-0.487	6	0
rs10892283	11	DDX6	G	0.207905	7.457e-05	-0.487	6	0
rs56043232	11	DDX6	T	0.207803	7.457e-05	-0.4871	6	0
rs10892291	11	DDX6	T	0.207675	7.458e-05	-0.4873	6	0
rs11217020	11	DDX6	A	0.207886	7.459e-05	-0.487	6	0
rs10892287	11	DDX6	C	0.207899	7.479e-05	-0.487	6	0
rs10892289	11	DDX6	T	0.2078	7.481e-05	-0.487	6	0
rs10892288	11	DDX6	G	0.2078	7.482e-05	-0.487	6	0
rs11217019	11	DDX6	A	0.207819	7.515e-05	-0.4869	6	0
rs12073069	1	PAPPA2	C	0.419285	7.552e-05	0.402	6	0
rs17021304	2	LINC00211	T	0.12887	7.555e-05	-0.5926	6	0
rs13010959	2	LINC00211	G	0.128859	7.556e-05	-0.5926	6	0
rs6912903	6	PARK2	C	0.253535	7.594e-05	-0.4473	6	0
rs13010402	2	LINC00211	C	0.128883	7.61e-05	-0.5922	6	0
rs66978877	19	PGPEP1	C	0.263885	7.62e-05	-0.4588	6	0
rs2240334	5	KDM3B	C	0.340978	7.643e-05	0.4201	6	42.66
rs8113543	19	GADD45B	C	0.320639	7.649e-05	-0.4494	6	13.44
rs7700724	5	LOC100289673	C	0.110774	7.668e-05	0.6319	6	36.44
rs72963645	2	MIR4268	C	0.14773	7.687e-05	0.5624	6	0
rs10403226	19	GADD45B	G	0.320644	7.709e-05	-0.4492	6	13.33
rs4782327	16	ACSF3	C	0.217116	7.752e-05	-0.4836	6	0
rs6790473	3	LINC01208	A	0.1959	7.774e-05	-0.5184	6	0
rs13030381	2	SLC16A14	T	0.172671	7.78e-05	-0.5347	6	49.24
rs7130430	11	TENM4	A	0.172187	7.798e-05	0.5344	6	28.69
rs2198747	8	COL14A1	T	0.389949	7.8e-05	0.4097	6	0
rs11876994	18	LOC101927921	A	0.169187	7.8e-05	0.5174	6	26.88
rs73005426	11	DDX6	G	0.21704	7.819e-05	-0.4765	6	0
rs2219241	8	COL14A1	T	0.38992	7.833e-05	0.4096	6	0
rs35635608	16	LOC400558	A	0.17294	7.838e-05	0.5208	6	21.78
rs7512614	1	RGS13	T	0.419179	7.868e-05	0.4066	6	0
rs11167118	8	MIR4472-1	T	0.372041	7.877e-05	-0.4142	6	0
rs7949310	11	TENM4	C	0.172616	7.903e-05	0.5329	6	28.48
rs7595294	2	LINC00211	C	0.129239	7.953e-05	-0.5894	6	0
rs7607596	2	LINC00211	G	0.129234	7.954e-05	-0.5894	6	0
rs61077324	15	C15orf32	C	0.359021	7.962e-05	-0.4226	6	0
rs13035987	2	LINC00211	G	0.12916	7.967e-05	-0.5898	6	0
rs481086	11	OPCML	A	0.470504	8.025e-05	0.396	6	0
rs621869	1	UOX	C	0.421712	8.039e-05	0.4101	6	12.89
rs57931818	5	CTD-2151A2.1	G	0.281804	8.063e-05	-0.4431	6	47.06
rs61873907	10	MKI67	T	0.0668308	8.075e-05	0.7714	6	74.66
rs10489476	1	PAPPA2	T	0.360077	8.111e-05	0.4173	6	0
rs10913240	1	PAPPA2	C	0.417196	8.121e-05	0.3992	6	0
rs35711876	5	REEP2	A	0.347488	8.123e-05	0.4178	6	40.95
rs17724992	19	PGPEP1	G	0.267755	8.187e-05	-0.45	6	0
rs6804472	3	ALCAM	G	0.467541	8.233e-05	0.3997	6	29.49
rs4976498	5	SLC25A48	A	0.423113	8.238e-05	0.4112	6	11.9
rs4495680	1	RGS13	G	0.405594	8.242e-05	-0.4059	6	1.22
rs4333833	1	RGS13	G	0.405567	8.257e-05	-0.4058	6	1.17
rs7589606	2	LINC00211	A	0.124625	8.257e-05	-0.604	6	2.33
rs9636202	19	PGPEP1	A	0.262323	8.279e-05	-0.4587	6	0
rs74304372	8	CSMD1	C	0.0963622	8.286e-05	0.709	6	49.77
rs11786144	8	CDH17	T	0.325163	8.318e-05	0.4283	6	0
rs4581700	16	LINC00304	C	0.171901	8.361e-05	0.5194	6	22.49
rs62259075	3	KBTBD8	T	0.269053	8.389e-05	-0.4407	6	23.44
rs12992707	2	LINC00211	C	0.125704	8.399e-05	-0.5994	6	0
rs17167531	5	CTD-2151A2.1	C	0.328331	8.426e-05	-0.4275	6	67.67
rs17695185	5	CTD-2151A2.1	C	0.328302	8.432e-05	-0.4275	6	67.69
rs7039141	9	RECK	T	0.117125	8.509e-05	0.6131	6	47.77
rs12490553	3	ALCAM	T	0.467561	8.529e-05	0.3988	6	29.79
rs74676029	11	DDX6	T	0.208469	8.563e-05	-0.4819	6	0
rs1048024	11	DDX6	T	0.20852	8.566e-05	-0.4819	6	0
rs2004781	11	DDX6	T	0.20852	8.574e-05	-0.4819	6	0
rs11628548	14	AKAP6	G	0.233964	8.578e-05	-0.4726	6	41.04
rs13384487	2	GLI2	A	0.151297	8.582e-05	0.5378	6	43.65
rs2729708	2	LY75, LY75-CD302	G	0.314113	8.616e-05	0.422	6	1.92
rs73501514	8	CSMD1	C	0.096434	8.62e-05	0.7053	6	49.75
rs12459965	19	PGPEP1	T	0.263256	8.637e-05	-0.4567	6	0
rs4777999	15	C15orf32	A	0.339878	8.652e-05	-0.4141	6	0
rs1806956	10	RAB11FIP2	T	0.24973	8.661e-05	-0.4528	6	0
rs718067	1	PAPPA2	T	0.366027	8.662e-05	0.4154	6	0
rs1359191	13	PCDH9	T	0.332551	8.679e-05	0.4268	6	55.62
rs35792046	15	C15orf32	A	0.339911	8.686e-05	-0.4138	6	0
rs1506782	1	PAPPA2	T	0.38087	8.716e-05	-0.4195	6	0
rs2903972	16	LITAF	G	0.120115	8.771e-05	0.5941	6	43.45
rs3889239	11	DDX6	T	0.208255	8.81e-05	-0.4813	6	0
rs73116275	3	LINC01212	T	0.173178	8.824e-05	0.4947	6	15.76
rs1950221	14	AKAP6	C	0.235438	8.825e-05	-0.4682	6	45.19
rs12425790	12	C12orf43	T	0.181794	8.891e-05	0.4974	6	11.22
rs11587239	1	PAPPA2	A	0.368417	8.894e-05	0.4113	6	0
rs1321339	20	LOC100505663	G	0.168665	8.968e-05	-0.5288	6	0
rs34518929	19	PGPEP1	A	0.264011	8.989e-05	-0.4543	6	0
rs11675986	2	LY75, LY75-CD302	G	0.128576	9.107e-05	0.5819	6	26.4
rs2077579	11	DDX6	G	0.210676	9.114e-05	-0.4761	6	0
rs2150701	9	KIAA2026	C	0.228758	9.137e-05	-0.4634	6	77.11
rs10753134	1	PAPPA2	G	0.417723	9.166e-05	0.3964	6	0
rs57543408	11	TRIM44	A	0.1252	9.184e-05	0.5896	6	0
rs1015901	1	PAPPA2	A	0.418921	9.194e-05	0.3935	6	0
rs1454154	3	LINC01208	T	0.217281	9.302e-05	-0.4954	6	4.34
rs1388801	8	MIR4472-1	T	0.376559	9.307e-05	-0.4143	6	0
rs11776675	8	CDH17	C	0.318602	9.35e-05	0.4274	6	0
rs1422301	5	HTR1A	C	0.270929	9.375e-05	0.4431	6	0
rs1955499	14	AKAP6	A	0.243312	9.392e-05	0.4748	6	38.63
rs12140350	1	PAPPA2	A	0.36638	9.441e-05	0.412	6	0
rs2350639	5	REEP2	T	0.340799	9.475e-05	0.4149	6	41.55
rs12514520	5	REEP2	C	0.340888	9.542e-05	0.4148	6	41.63
rs11217009	11	DDX6	T	0.208266	9.543e-05	-0.4793	6	0
rs56758835	11	DDX6	A	0.208261	9.545e-05	-0.4793	6	0
rs2482124	9	RANBP6	G	0.347646	9.551e-05	0.4134	6	57.02
rs10046767	8	MFHAS1	T	0.347651	9.553e-05	-0.4092	6	0
rs2277067	5	REEP2	A	0.340829	9.59e-05	0.4147	6	41.66
rs10046695	8	MFHAS1	G	0.347609	9.592e-05	-0.4091	6	0
rs10046647	8	MFHAS1	G	0.347629	9.595e-05	-0.409	6	0
rs10109732	8	MFHAS1	A	0.347394	9.603e-05	-0.4091	6	0
rs73003215	11	DDX6	A	0.214947	9.606e-05	-0.4734	6	0
rs17699608	8	MFHAS1	T	0.347393	9.628e-05	-0.4091	6	0
rs10109507	8	MFHAS1	A	0.34739	9.66e-05	-0.409	6	0
rs11135695	8	LOC286059, TNFRSF10B	A	0.407704	9.704e-05	0.3987	6	1.31
rs138981343	16	LINC00311	A	0.177802	9.729e-05	-0.5147	6	0
rs74556491	16	IRF8	A	0.059371	9.764e-05	-0.8123	6	0
rs7539712	1	PAPPA2	G	0.414967	9.775e-05	0.3951	6	0
rs112508908	12	OASL	A	0.184752	9.785e-05	0.4932	6	6.84
rs934221	2	LINC00211	G	0.12957	9.806e-05	-0.5815	6	0
rs4670214	2	LINC00211	G	0.130445	9.849e-05	-0.5776	6	0
rs11877406	18	LOC101927921	A	0.169426	9.914e-05	0.5097	6	33.13
rs61193515	6	LOC285768	C	0.152335	9.924e-05	-0.5541	6	46.35

### Sheet: Table S12
Table S12: de novo search for SNVs associated with longitudinal MSSS measure (continuous variable) in females, n=1313
					Longitudinal MSSS
rsID	Chr	Nearest Gene	Minor Allele	MAF	adj p(fe)#	β(fe)	n	I
rs10967273	9	LOC100506422	T	0.128682	3.517e-08	0.8289	6	37.36
rs9643199	8	MTSS1	A	0.261279	6.543e-08	0.6305	6	18.23
rs12377384	9	LOC100506422	G	0.108216	1.028e-07	0.8606	6	29.9
rs17169210	5	SLC25A48	C	0.233704	1.248e-07	-0.6213	6	0
rs73789200	5	SLC25A48	G	0.22836	1.366e-07	-0.6209	6	0
rs4401568	5	SLC25A48	C	0.232859	1.55e-07	-0.6152	6	0
rs1219732	10	CPXM2	T	0.352917	1.696e-07	0.5496	6	0
rs17738826	5	SLC25A48	C	0.231914	1.703e-07	-0.6152	6	0
rs12521010	5	SLC25A48	C	0.232294	1.868e-07	-0.6125	6	0
rs11242302	5	SLC25A48	G	0.232294	1.868e-07	-0.6125	6	0
rs17738773	5	SLC25A48	C	0.232293	1.868e-07	-0.6125	6	0
rs12514887	5	SLC25A48	C	0.232289	1.869e-07	-0.6125	6	0
rs12522445	5	SLC25A48	T	0.232289	1.869e-07	-0.6125	6	0
rs1219723	10	CPXM2	G	0.354822	1.888e-07	0.5447	6	0
rs6890039	5	SLC25A48	C	0.229461	1.974e-07	-0.6099	6	0
rs6885670	5	SLC25A48	T	0.227813	2.035e-07	-0.6128	6	0
rs6877013	5	SLC25A48	C	0.227813	2.035e-07	-0.6128	6	0
rs11950083	5	SLC25A48	C	0.232317	2.078e-07	-0.6104	6	0
5:135167016:G:T	5	SLC25A48	T	0.232305	2.079e-07	-0.6104	6	0
rs714091	5	SLC25A48	G	0.232315	2.083e-07	-0.6104	6	0
rs11956751	5	SLC25A48	T	0.232324	2.083e-07	-0.6104	6	0
rs4320253	5	SLC25A48	T	0.227818	2.272e-07	-0.6107	6	0
rs6596268	5	SLC25A48	G	0.227892	2.462e-07	-0.6096	6	0
rs4254897	5	SLC25A48	A	0.227885	2.463e-07	-0.6096	6	0
rs6596269	5	SLC25A48	C	0.227893	2.471e-07	-0.6096	6	0
rs6596270	5	SLC25A48	G	0.227894	2.479e-07	-0.6095	6	0
rs7037263	9	LOC100506422	T	0.202782	2.554e-07	0.658	6	51.2
rs55883620	5	SLC25A48	C	0.232526	2.571e-07	-0.605	6	0
rs17738526	5	SLC25A48	G	0.232532	2.578e-07	-0.605	6	0
rs55674104	5	SLC25A48	G	0.232531	2.578e-07	-0.605	6	0
rs59014327	5	SLC25A48	C	0.232533	2.581e-07	-0.605	6	0
rs61004174	5	SLC25A48	T	0.232533	2.581e-07	-0.605	6	0
rs56012354	5	SLC25A48	G	0.232532	2.581e-07	-0.605	6	0
rs59267769	5	SLC25A48	A	0.232545	2.582e-07	-0.6049	6	0
rs1219726	10	CPXM2	G	0.382643	6.385e-07	0.5138	6	0
rs1219724	10	CPXM2	G	0.382708	6.473e-07	0.5136	6	0
rs4978064	9	LOC100506422	C	0.16093	6.512e-07	0.698	6	54.04
rs2459764	10	CPXM2	A	0.381554	6.64e-07	0.5143	6	0
rs1219728	10	CPXM2	C	0.382149	6.721e-07	0.514	6	0
rs1219720	10	CPXM2	A	0.376389	7.043e-07	0.5151	6	0
rs1219725	10	CPXM2	A	0.386581	7.164e-07	0.5031	6	0
rs1219727	10	CPXM2	A	0.381909	7.338e-07	0.5118	6	0
rs1219730	10	CPXM2	C	0.381809	7.56e-07	0.5114	6	0
rs1219731	10	CPXM2	C	0.381809	7.808e-07	0.5107	6	0
rs73789193	5	SLC25A48	A	0.230317	8.551e-07	-0.5817	6	0
rs11960212	5	SLC25A48	A	0.22958	9.461e-07	-0.5785	6	0
rs7685073	4	LINC00290	T	0.381965	1.213e-06	0.4969	6	30.9
rs35999087	8	MTSS1	G	0.242641	1.226e-06	0.5794	6	15.21
rs10967276	9	LOC100506422	G	0.106843	1.324e-06	0.7865	6	24.55
rs61873874	10	MKI67	A	0.0539124	1.448e-06	1.0513	6	73.43
rs61873875	10	MKI67	A	0.0539088	1.448e-06	1.0513	6	73.43
rs61873876	10	MKI67	G	0.0539124	1.448e-06	1.0513	6	73.43
rs61873877	10	MKI67	A	0.0539124	1.448e-06	1.0513	6	73.43
rs61873879	10	MKI67	A	0.0536325	1.611e-06	1.0478	6	72.78
rs61873878	10	MKI67	A	0.0536333	1.612e-06	1.0478	6	72.79
rs9683740	4	LINC00290	T	0.381669	1.625e-06	0.4884	6	33.98
rs2116081	8	MTSS1	C	0.428295	2.251e-06	0.4917	6	30.38
rs4978067	9	LOC100506422	C	0.127694	2.334e-06	0.7112	6	0
rs55973833	5	SLC25A48	G	0.212406	2.356e-06	-0.5783	6	0
rs113073603	5	SLC25A48	A	0.208907	2.467e-06	-0.5773	6	0
rs75571193	5	SLC25A48	A	0.208907	2.467e-06	-0.5773	6	0
rs61873901	10	MKI67	A	0.0560666	2.475e-06	1.0048	6	70.12
rs61873902	10	MKI67	A	0.0559665	2.479e-06	1.0047	6	70.11
rs76217270	5	SLC25A48	A	0.212777	2.493e-06	-0.5768	6	0
rs10178876	2	ITGA6	G	0.319987	2.498e-06	-0.5114	6	22.91
rs4976484	5	SLC25A48	A	0.209082	2.508e-06	-0.5773	6	0
rs56382048	5	SLC25A48	T	0.211791	2.534e-06	-0.5784	6	0
rs2304076	5	SLC25A48	C	0.209063	2.571e-06	-0.5767	6	0
rs12153016	5	SLC25A48	C	0.209065	2.572e-06	-0.5767	6	0
rs76183337	5	SLC25A48	T	0.21251	2.598e-06	-0.5757	6	0
rs79755691	5	SLC25A48	G	0.208802	2.722e-06	-0.5759	6	0
rs17687689	5	SLC25A48	C	0.208578	2.75e-06	-0.5746	6	0
rs111256891	5	SLC25A48	C	0.208685	2.762e-06	-0.5743	6	0
rs12513723	5	SLC25A48	A	0.208647	2.763e-06	-0.5743	6	0
rs6871218	5	SLC25A48	C	0.208647	2.763e-06	-0.5743	6	0
rs115161686	5	SLC25A48	C	0.208647	2.763e-06	-0.5743	6	0
rs714089	5	SLC25A48	T	0.212504	2.789e-06	-0.5738	6	0
rs11242301	5	SLC25A48	A	0.212517	2.79e-06	-0.5738	6	0
rs11956708	5	SLC25A48	T	0.212522	2.791e-06	-0.5738	6	0
rs12515184	5	SLC25A48	G	0.212523	2.792e-06	-0.5738	6	0
rs56273735	5	SLC25A48	A	0.20883	2.844e-06	-0.5739	6	0
rs56166274	5	SLC25A48	G	0.208829	2.845e-06	-0.5739	6	0
rs10446830	4	LINC00290	G	0.383441	2.975e-06	0.4721	6	29.75
rs61873906	10	MKI67	A	0.0562014	3.014e-06	0.9946	6	71.03
rs78479711	10	MKI67	A	0.0550727	3.352e-06	1.0064	6	72.19
rs10178789	2	ITGA6	C	0.319367	3.415e-06	-0.5039	6	21.92
rs13126180	4	LINC00290	T	0.380854	3.641e-06	0.4707	6	38.83
rs12522259	5	SLC25A48	A	0.211416	4.545e-06	-0.5637	6	0
rs62169687	2	ITGA6	A	0.319309	4.645e-06	-0.4979	6	21.73
rs12515289	5	SLC25A48	C	0.227961	5.233e-06	-0.5561	6	0
rs61873881	10	MKI67	C	0.0539403	5.449e-06	0.9925	6	70.39
rs494770	4	GALNTL6	C	0.202163	5.62e-06	-0.5787	6	0
rs9986271	5	SLC25A48	A	0.212129	5.683e-06	-0.5596	6	0
rs72669820	14	AKAP6	A	0.231427	6.876e-06	-0.5329	6	29.38
rs6463629	7	UNCX	A	0.246779	6.961e-06	-0.5261	6	19.09
rs6956174	7	UNCX	G	0.239006	7.308e-06	-0.5367	6	17.88
5:135161040:C:T	5	SLC25A48	T	0.209078	7.495e-06	-0.5535	6	0
rs4976480	5	SLC25A48	A	0.210598	7.548e-06	-0.5522	6	0
rs12513938	5	SLC25A48	T	0.20951	7.751e-06	-0.5533	6	0
rs4976478	5	SLC25A48	A	0.210469	7.858e-06	-0.551	6	0
rs2382992	8	MTSS1	G	0.408142	7.921e-06	0.4697	6	35.44
rs2382991	8	MTSS1	G	0.408397	8.968e-06	0.4663	6	34.98
rs1955491	14	AKAP6	C	0.232728	9.269e-06	-0.5223	6	33.83
rs10815203	9	PLGRKT	C	0.213374	9.565e-06	0.5391	6	0
rs60018941	9	PLGRKT	C	0.213332	9.651e-06	0.539	6	0
rs7322801	13	TSC22D1	G	0.493405	9.651e-06	-0.4371	6	0
rs11131983	4	LINC00290	C	0.392304	1.016e-05	0.4497	6	29.2
rs11622735	14	AKAP6	G	0.234102	1.061e-05	-0.5207	6	22.32
rs11105175	12	LOC728084	A	0.0696617	1.094e-05	-0.8537	6	35.45
rs10027752	4	GALNTL6	A	0.21844	1.126e-05	0.5323	6	0
rs55798312	5	SLC25A48	C	0.204928	1.215e-05	-0.5409	6	0
rs9530156	13	KLF5	T	0.436109	1.226e-05	0.4578	6	0
rs12934720	16	ACSF3	T	0.156481	1.235e-05	0.6007	6	31.75
rs4530136	16	ACSF3	G	0.172321	1.255e-05	0.5737	6	36.03
rs10040491	5	CTD-2151A2.1	T	0.281699	1.28e-05	-0.4865	6	48.87
rs75423543	5	SLC25A48	G	0.204709	1.281e-05	-0.5397	6	0
rs11950221	5	SLC25A48	C	0.206608	1.285e-05	-0.5363	6	0
rs4976452	5	SLC25A48	A	0.206753	1.292e-05	-0.5355	6	0
rs7139997	13	TSC22D1	G	0.494071	1.333e-05	0.4288	6	0
rs6935354	6	RTN4IP1	T	0.291433	1.406e-05	0.4649	6	0
rs113415111	5	SLC25A48	A	0.20646	1.42e-05	-0.5344	6	0
rs12516288	5	SLC25A48	C	0.206445	1.42e-05	-0.5344	6	0
rs11949441	5	CTD-2151A2.1	A	0.328102	1.475e-05	-0.4695	6	68.07
rs9567431	13	TSC22D1	G	0.491933	1.476e-05	-0.4273	6	0
rs10074654	5	CTD-2151A2.1	C	0.328098	1.478e-05	-0.4695	6	68.08
rs11948699	5	CTD-2151A2.1	T	0.328122	1.479e-05	-0.4695	6	68.08
rs9533882	13	TSC22D1	G	0.498591	1.553e-05	0.4218	6	0
rs12523450	5	SLC25A48	G	0.209611	1.588e-05	-0.5398	6	0
rs7336519	13	TSC22D1	G	0.498532	1.627e-05	0.4208	6	0
rs4942335	13	TSC22D1	T	0.49801	1.627e-05	0.4208	6	0
rs4942336	13	TSC22D1	G	0.498541	1.627e-05	0.4208	6	0
rs2184715	13	TSC22D1	T	0.498532	1.627e-05	0.4208	6	0
rs4942334	13	TSC22D1	A	0.49892	1.643e-05	0.4198	6	0
rs1336163	13	TSC22D1	C	0.49527	1.667e-05	0.416	6	0
rs9533888	13	TSC22D1	G	0.474424	1.785e-05	0.4238	6	0
rs7332595	13	TSC22D1	G	0.499039	1.808e-05	0.4182	6	0
rs10121219	9	PLGRKT	A	0.238505	1.851e-05	-0.5095	6	0
rs12582424	12	LOC728084	G	0.0695626	1.862e-05	-0.827	6	36.02
rs928708	13	TSC22D1	G	0.468636	1.908e-05	0.4203	6	0
rs1407821	1	RGS1	A	0.271689	1.916e-05	0.4946	6	0
rs9696407	9	PLGRKT	C	0.217494	1.917e-05	0.5146	6	0
rs61864196	10	MKI67	T	0.0651104	1.92e-05	0.8645	6	57.18
rs4946763	6	AIM1	C	0.290424	1.925e-05	0.4575	6	0
rs2784834	13	TSC22D1	G	0.486852	1.958e-05	-0.4194	6	0
rs17307846	3	LINC01267	A	0.344117	1.986e-05	0.4635	6	0
rs1175245	13	TSC22D1	T	0.483061	1.986e-05	-0.4212	6	0
rs9533871	13	TSC22D1	T	0.486426	2.01e-05	-0.42	6	0
rs9567432	13	TSC22D1	T	0.490162	2.05e-05	-0.42	6	0
rs11076768	16	ACSF3	A	0.157898	2.065e-05	0.5821	6	33.22
rs57931818	5	CTD-2151A2.1	G	0.281804	2.097e-05	-0.4745	6	45.95
rs2383372	14	AKAP6	G	0.2337	2.151e-05	-0.5014	6	10.86
rs10036168	5	CTD-2151A2.1	G	0.328251	2.157e-05	-0.4602	6	67.82
rs9326962	5	CTD-2151A2.1	G	0.328215	2.178e-05	-0.4599	6	67.78
rs16954755	16	PKD1L2	T	0.268647	2.235e-05	0.4973	6	0
rs16954759	16	PKD1L2	A	0.264465	2.238e-05	0.5024	6	4.23
rs10852635	16	ACSF3	C	0.153442	2.238e-05	0.5885	6	31.03
rs11648312	16	ACSF3	C	0.153436	2.24e-05	0.5884	6	31.02
rs11076770	16	ACSF3	C	0.153436	2.24e-05	0.5884	6	31.02
rs11649694	16	ACSF3	C	0.153439	2.24e-05	0.5884	6	31.02
rs61873907	10	MKI67	T	0.0668308	2.258e-05	0.8303	6	66.93
rs79407850	10	MKI67	T	0.0886467	2.286e-05	0.7455	6	66.8
rs6476969	9	PLGRKT	A	0.215395	2.381e-05	0.5091	6	0
rs6476970	9	PLGRKT	C	0.2155	2.384e-05	0.5092	6	0
rs11622781	14	AKAP6	C	0.234403	2.386e-05	-0.4987	6	15.54
rs12922653	16	ACSF3	A	0.166313	2.433e-05	0.5623	6	23.45
rs7351078	19	STRN4	T	0.134289	2.463e-05	-0.6226	6	0
rs2219667	6	AIM1	A	0.287834	2.489e-05	0.4539	6	0
rs4782327	16	ACSF3	C	0.217116	2.492e-05	-0.5161	6	0
rs7117370	11	OPCML	G	0.478454	2.517e-05	0.4156	6	0
rs2126395	6	AIM1	T	0.289912	2.547e-05	0.452	6	0
rs4481206	4	GALNTL6	C	0.202379	2.585e-05	0.5425	6	0
rs10799886	1	C1orf110	C	0.497903	2.601e-05	-0.4201	6	0
rs7335836	13	TSC22D1	C	0.495761	2.636e-05	-0.4083	6	0
rs27061	5	CLPTM1L	C	0.428915	2.647e-05	0.4353	6	16.86
rs7336215	13	TSC22D1	C	0.490163	2.692e-05	-0.412	6	0
rs968973	13	TSC22D1	C	0.499075	2.751e-05	0.4094	6	0
rs9525961	13	TSC22D1	C	0.499075	2.752e-05	0.4094	6	0
rs6849711	4	CPEB2	T	0.237667	2.761e-05	-0.4878	6	0
rs17167531	5	CTD-2151A2.1	C	0.328331	2.83e-05	-0.4528	6	67.45
rs17695185	5	CTD-2151A2.1	C	0.328302	2.834e-05	-0.4528	6	67.44
rs4942332	13	TSC22D1	C	0.496033	2.932e-05	0.4081	6	0
rs9736016	11	CXCR5	A	0.402089	3.002e-05	-0.4245	6	0
rs7249614	19	PSG5	G	0.446974	3.025e-05	0.4426	6	0
rs2306881	3	ITPR1	G	0.430838	3.118e-05	-0.4247	6	0
rs12605701	18	FHOD3	A	0.205812	3.127e-05	0.5146	6	0
rs12608017	18	FHOD3	C	0.20581	3.127e-05	0.5146	6	0
rs13224332	7	UNCX	G	0.24493	3.142e-05	-0.486	6	31.4
rs66845069	5	FAM173B	C	0.214894	3.144e-05	-0.5168	6	0
rs55760652	2	GLI2	T	0.15131	3.169e-05	0.5679	6	36.37
rs12931350	16	ACSF3	G	0.154214	3.179e-05	0.5767	6	34.76
rs17490891	1	C1orf110	C	0.464702	3.193e-05	-0.4112	6	34.19
rs151180793	13	MZT1	A	0.173851	3.197e-05	-0.5778	6	21.98
rs11098665	4	PARM1	T	0.188634	3.227e-05	0.5228	6	0
rs75523660	7	VWC2	C	0.10084	3.253e-05	0.6841	6	71.08
rs34573246	16	ACSF3	G	0.2151	3.254e-05	-0.5131	6	0
rs61873910	10	MKI67	T	0.0673132	3.268e-05	0.8128	6	66.47
rs61873911	10	MKI67	T	0.0673134	3.268e-05	0.8128	6	66.47
rs13243223	7	UNCX	A	0.243188	3.344e-05	-0.4839	6	36.07
rs13226752	7	UNCX	T	0.24342	3.35e-05	-0.4837	6	35.62
rs7242885	18	FHOD3	A	0.188232	3.365e-05	0.5321	6	0
rs10050865	5	CLPTM1L	T	0.347281	3.4e-05	-0.4361	6	20.04
rs13025687	2	LY75, LY75-CD302	C	0.185901	3.401e-05	-0.5384	6	23.91
rs74482118	12	SSPN	G	0.147066	3.424e-05	-0.573	6	0
rs73058696	19	STRN4	T	0.135783	3.508e-05	-0.5982	6	0
rs41310	7	CREB5	C	0.158077	3.516e-05	0.5539	6	0
rs10803047	1	PLD5	A	0.347533	3.63e-05	0.439	6	55.42
rs35700617	15	FAM214A	T	0.441051	3.651e-05	0.4177	6	0
rs6463637	7	UNCX	T	0.244093	3.66e-05	-0.4805	6	36.53
rs7125066	11	CXCR5	G	0.398646	3.676e-05	-0.424	6	0
rs9600078	13	KLF5	G	0.392433	3.686e-05	-0.4262	6	0
rs10027331	4	CPEB2	A	0.236826	3.695e-05	-0.4825	6	0
rs11645063	16	ACSF3	C	0.216065	3.719e-05	-0.5088	6	0
rs1398959	18	FHOD3	A	0.195918	3.723e-05	0.5184	6	0
rs11081946	18	FHOD3	A	0.195918	3.723e-05	0.5184	6	0
rs902820	8	MIR4472-1	T	0.391789	3.73e-05	-0.4324	6	0
rs2000662	18	FHOD3	C	0.196695	3.753e-05	0.5165	6	0
rs7215587	17	METTL16	T	0.139954	3.841e-05	-0.5996	6	8.32
rs10062155	5	CTD-2151A2.1	G	0.334721	3.849e-05	-0.4413	6	65.33
rs6857691	4	PARM1	A	0.161275	3.871e-05	0.5454	6	10.66
rs4782329	16	ACSF3	C	0.210418	3.885e-05	-0.5091	6	0
rs10164050	18	FHOD3	G	0.206439	3.897e-05	0.5079	6	0
rs17673361	18	FHOD3	G	0.196341	3.909e-05	0.5171	6	0
rs12232760	18	FHOD3	A	0.196065	3.911e-05	0.5171	6	0
rs12901346	15	FAM214A	T	0.45524	3.917e-05	0.4098	6	0
rs4782328	16	ACSF3	G	0.213847	3.919e-05	-0.5108	6	0
rs9987672	9	PLGRKT	G	0.202087	3.926e-05	0.5052	6	0
rs4782446	16	ACSF3	G	0.213954	3.927e-05	-0.5107	6	0
rs12326771	18	FHOD3	T	0.19721	3.928e-05	0.5163	6	0
rs17673355	18	FHOD3	T	0.196506	3.988e-05	0.5166	6	0
rs74721570	12	SSPN	T	0.147006	3.999e-05	-0.5674	6	0
rs35635608	16	LOC400558	A	0.17294	4.024e-05	0.5406	6	39.61
rs11738241	5	SLC25A48	T	0.421163	4.039e-05	0.4229	6	17.98
rs10163778	18	FHOD3	C	0.206293	4.04e-05	0.5069	6	0
rs10054880	5	CTD-2151A2.1	G	0.334667	4.059e-05	-0.4395	6	65.64
rs10478235	5	CTD-2151A2.1	C	0.334667	4.061e-05	-0.4395	6	65.64
rs2343870	12	SSPN	C	0.146704	4.079e-05	-0.5679	6	0
rs4782447	16	ACSF3	C	0.214075	4.209e-05	-0.5069	6	0
rs10142553	14	AKAP6	A	0.243464	4.256e-05	0.4972	6	5.16
rs28380710	5	CTD-2151A2.1	A	0.334712	4.283e-05	-0.4378	6	65.13
rs10061652	5	CTD-2151A2.1	C	0.334714	4.286e-05	-0.4378	6	65.13
rs28459884	5	CTD-2151A2.1	A	0.334714	4.287e-05	-0.4378	6	65.14
rs10038453	5	CTD-2151A2.1	C	0.334712	4.288e-05	-0.4378	6	65.14
rs10041058	5	CTD-2151A2.1	A	0.334712	4.288e-05	-0.4378	6	65.14
rs10038624	5	CTD-2151A2.1	C	0.334712	4.288e-05	-0.4378	6	65.14
rs12886214	14	AKAP6	T	0.243244	4.295e-05	0.4971	6	5.92
rs11860237	16	ACSF3	G	0.214316	4.303e-05	-0.5068	6	0
rs10054412	5	CTD-2151A2.1	T	0.334732	4.305e-05	-0.4377	6	65.11
rs10068565	5	LOC100133050	C	0.334786	4.305e-05	-0.4386	6	65.34
rs10055461	5	CTD-2151A2.1	T	0.334598	4.314e-05	-0.4381	6	65.38
rs10064956	5	CTD-2151A2.1	A	0.334598	4.314e-05	-0.4381	6	65.38
rs59631457	12	SSPN	G	0.146532	4.336e-05	-0.5665	6	0
rs58292015	12	SSPN	A	0.146526	4.342e-05	-0.5664	6	0
rs11156761	14	AKAP6	A	0.243236	4.342e-05	0.4965	6	6.07
rs10067539	5	CTD-2151A2.1	A	0.3346	4.35e-05	-0.4379	6	65.4
rs2604560	4	CPEB2	G	0.315988	4.393e-05	-0.4399	6	0
rs8113543	19	GADD45B	C	0.320639	4.41e-05	-0.4635	6	2.96
rs10403226	19	GADD45B	G	0.320644	4.42e-05	-0.4634	6	2.92
rs12886313	14	AKAP6	A	0.243002	4.433e-05	0.4959	6	4.73
rs12443551	16	ACSF3	G	0.207282	4.498e-05	-0.5005	6	0
rs12918372	16	ACSF3	G	0.16976	4.498e-05	0.5408	6	23.6
rs55924110	14	AKAP6	T	0.231515	4.518e-05	-0.489	6	15.65
rs9908271	17	METTL16	T	0.135887	4.529e-05	-0.6023	6	13.79
rs7130241	11	OPCML	C	0.477633	4.538e-05	0.402	6	0
rs56030330	17	METTL16	A	0.135972	4.556e-05	-0.6014	6	14.8
rs8053537	16	ACSF3	A	0.214082	4.573e-05	-0.5049	6	0
rs8057399	16	ACSF3	G	0.214084	4.576e-05	-0.5049	6	0
rs7216149	17	METTL16	A	0.136086	4.576e-05	-0.6013	6	14.79
rs11872041	17	METTL16	T	0.135535	4.576e-05	-0.6013	6	14.79
rs2078261	17	METTL16	T	0.135752	4.576e-05	-0.6013	6	14.79
rs3885706	17	METTL16	T	0.135752	4.576e-05	-0.6013	6	14.79
rs4482328	17	METTL16	A	0.135535	4.576e-05	-0.6013	6	14.79
rs7225989	17	METTL16	T	0.135662	4.599e-05	-0.6012	6	14.92
rs66824199	17	METTL16	A	0.136177	4.637e-05	-0.601	6	15.1
rs9938518	16	ACSF3	G	0.214212	4.644e-05	-0.504	6	0
rs12132788	1	C1orf110	G	0.354731	4.646e-05	-0.42	6	0
rs3744897	18	FHOD3	C	0.197317	4.694e-05	0.5117	6	0
rs11953030	5	SLC25A48	T	0.207814	4.7e-05	-0.5131	6	0
rs8052780	16	ACSF3	G	0.214248	4.744e-05	-0.5033	6	0
rs4581700	16	LINC00304	C	0.171901	4.75e-05	0.536	6	40.64
rs9894088	17	METTL16	C	0.137526	4.759e-05	-0.5936	6	20.36
rs7215857	17	METTL16	C	0.13764	4.765e-05	-0.5935	6	20.36
rs9822274	3	ITPR1	C	0.424348	4.772e-05	-0.4143	6	0
rs56367015	17	METTL16	A	0.13376	4.776e-05	-0.6106	6	7.7
rs11955969	5	LOC100133050	A	0.28944	4.786e-05	-0.4483	6	38.43
rs12326715	18	FHOD3	A	0.197326	4.843e-05	0.5101	6	0
rs4613701	5	SLC25A48	T	0.208148	4.845e-05	-0.5127	6	0
rs73058662	19	PRKD2	A	0.135666	4.846e-05	-0.6003	6	0
rs7039141	9	RECK	T	0.117125	4.884e-05	0.6325	6	53.04
rs11585524	1	C1orf110	C	0.359708	4.889e-05	-0.4203	6	5.92
rs1554010	18	FHOD3	C	0.195871	4.926e-05	0.5115	6	0
rs61873909	10	MKI67	G	0.06767	4.983e-05	0.7916	6	65.83
rs12606966	18	FHOD3	G	0.197597	5.015e-05	0.5091	6	0
rs17746240	18	FHOD3	C	0.197644	5.019e-05	0.5091	6	0
rs11081947	18	FHOD3	G	0.197639	5.019e-05	0.5091	6	0
rs2703137	4	LOC105377294	T	0.176015	5.021e-05	0.5265	6	0
rs10068514	5	LOC100133050	A	0.2887	5.029e-05	-0.4468	6	36.6
rs7122137	11	PPFIBP2	A	0.324339	5.036e-05	0.4325	6	0
rs12605723	18	FHOD3	G	0.197255	5.051e-05	0.5091	6	0
rs59593666	18	FHOD3	A	0.197171	5.088e-05	0.5087	6	0
rs73418959	18	FHOD3	A	0.19717	5.088e-05	0.5087	6	0
rs6664698	1	SGIP1	A	0.13776	5.09e-05	-0.5805	6	0
rs10163864	18	FHOD3	A	0.197721	5.106e-05	0.5086	6	0
rs13384487	2	GLI2	A	0.151297	5.111e-05	0.5515	6	36.35
rs11081948	18	FHOD3	G	0.197445	5.152e-05	0.5083	6	0
rs7531750	1	SGIP1	A	0.137719	5.177e-05	-0.5802	6	0
rs2037043	18	FHOD3	C	0.197655	5.18e-05	0.5082	6	0
rs10121215	9	LOC100506422	G	0.243923	5.19e-05	0.4836	6	55.92
rs61873908	10	MKI67	C	0.0678436	5.201e-05	0.7873	6	65.96
rs1533301	18	FHOD3	T	0.195723	5.204e-05	0.5112	6	0
rs7528240	1	SGIP1	C	0.137736	5.216e-05	-0.58	6	0
rs290615	8	CSMD3	T	0.0751005	5.219e-05	-0.7981	6	0
rs6588210	1	SGIP1	C	0.13758	5.238e-05	-0.58	6	0
rs4782443	16	ACSF3	C	0.215166	5.243e-05	-0.5001	6	0
rs28716082	18	MYOM1	T	0.090528	5.251e-05	0.7532	6	18.12
rs290609	8	CSMD3	C	0.0750946	5.257e-05	-0.7978	6	0
rs12459368	19	PGPEP1	G	0.264292	5.306e-05	-0.4718	6	0
rs17673175	18	FHOD3	A	0.194904	5.316e-05	0.5106	6	0
rs1001091	6	PARK2	A	0.288513	5.326e-05	0.4396	6	0
rs7025853	9	PLGRKT	T	0.205681	5.328e-05	0.4906	6	0
rs20354	1	SGIP1	T	0.137523	5.362e-05	-0.5795	6	0
rs4976511	5	SLC25A48	T	0.20712	5.398e-05	-0.5095	6	0
rs4246805	5	SLC25A48	A	0.20712	5.398e-05	-0.5095	6	0
rs9824272	3	ITPR1	C	0.444194	5.423e-05	-0.4084	6	0
rs10045935	5	CTD-2151A2.1	T	0.290283	5.448e-05	-0.4412	6	35.5
rs17042584	3	MIR4790	G	0.274989	5.465e-05	0.4421	6	59.16
rs12141849	1	C1orf110	G	0.353592	5.593e-05	-0.415	6	0
rs12270047	11	GVINP1	A	0.32841	5.603e-05	-0.4309	6	0
rs7047575	9	ERMP1	A	0.480684	5.607e-05	-0.4205	6	14.11
rs80177493	5	SLC25A48	C	0.206478	5.617e-05	-0.5092	6	0
rs72769510	5	CTD-2151A2.1	T	0.334509	5.645e-05	-0.4321	6	64.23
rs4572384	16	CRISPLD2	A	0.399876	5.669e-05	0.418	6	24.32
rs2147500	13	TUSC8	T	0.476734	5.67e-05	-0.3973	6	0
rs34303789	16	LOC400558	C	0.159164	5.679e-05	0.5507	6	40.37
rs7125735	11	PPFIBP2	A	0.322243	5.689e-05	0.4321	6	0
rs72669475	1	SGIP1	C	0.133393	5.753e-05	-0.5799	6	14.87
rs41311	7	CREB5	C	0.162985	5.773e-05	0.542	6	0
rs2645649	4	LOC105377294	G	0.185709	5.778e-05	0.5247	6	0
rs79513763	1	SGIP1	T	0.131233	5.796e-05	-0.5845	6	8.92
rs2905491	5	LOC340074	C	0.236617	5.816e-05	0.4818	6	19.35
rs11870524	17	METTL16	G	0.13387	5.826e-05	-0.6052	6	6.89
rs11871188	17	METTL16	G	0.133861	5.832e-05	-0.6051	6	6.78
rs6664597	1	SGIP1	A	0.130943	5.864e-05	-0.5853	6	8.99
rs2645854	8	CSMD3	A	0.0753234	5.886e-05	-0.7906	6	0
rs2645851	8	CSMD3	A	0.0753225	5.889e-05	-0.7906	6	0
rs1955499	14	AKAP6	A	0.243312	5.893e-05	0.4883	6	0
rs11628548	14	AKAP6	G	0.233964	5.955e-05	-0.4833	6	3.51
rs10085744	7	UNCX	T	0.244893	5.978e-05	-0.4651	6	31.38
rs290622	8	CSMD3	T	0.0753131	5.993e-05	-0.7898	6	0
rs11953981	5	LOC101927379	G	0.141433	6.02e-05	0.5833	6	0
rs9816936	3	ITPR1	C	0.424345	6.075e-05	-0.4088	6	0
rs1950221	14	AKAP6	C	0.235438	6.087e-05	-0.479	6	14.59
rs9829279	3	ITPR1	T	0.423636	6.141e-05	-0.4087	6	0
rs10152531	15	FAM214A	T	0.488469	6.245e-05	-0.3955	6	0
rs4074707	3	KBTBD8	G	0.143143	6.298e-05	-0.5605	6	35.59
rs7228236	18	FHOD3	G	0.201176	6.302e-05	0.5014	6	0
rs10753595	1	C1orf110	C	0.353484	6.323e-05	-0.4117	6	0
rs4617250	9	LOC100506422	A	0.135213	6.326e-05	0.6132	6	63.41
rs10917636	1	C1orf110	T	0.356104	6.339e-05	-0.4096	6	0
rs9934611	16	CRISPLD2	G	0.400562	6.34e-05	0.4151	6	26.13
rs7186059	16	ACSF3	G	0.227893	6.36e-05	-0.4754	6	0
rs17673476	18	FHOD3	T	0.197764	6.394e-05	0.5037	6	0
rs7540244	1	SGIP1	T	0.13274	6.397e-05	-0.5784	6	14.88
rs11863750	16	PKD1L2	A	0.28444	6.415e-05	0.4586	6	31.88
rs28681658	14	AKAP6	T	0.175941	6.416e-05	0.5126	6	27.77
rs12743325	1	C1orf110	G	0.354508	6.425e-05	-0.4102	6	0
rs10917635	1	C1orf110	A	0.354324	6.446e-05	-0.4101	6	0
rs11811645	1	C1orf110	T	0.353535	6.526e-05	-0.4107	6	0
rs4703082	5	CTD-2151A2.1	A	0.334871	6.541e-05	-0.4278	6	64.63
rs12075639	1	LOC100129138	G	0.452577	6.629e-05	0.3985	6	0
rs12751376	1	PLD5	C	0.27631	6.631e-05	0.4544	6	26.47
rs9830067	3	ITPR1	A	0.425001	6.634e-05	-0.4062	6	0
rs10917639	1	C1orf110	G	0.353565	6.643e-05	-0.4102	6	0
rs6502244	17	METTL16	C	0.135352	6.657e-05	-0.597	6	7.85
rs59634391	18	FHOD3	C	0.198904	6.677e-05	0.5017	6	0
rs11185423	1	LOC100129138	G	0.452831	6.682e-05	0.3981	6	0
rs475353	11	OPCML	T	0.47265	6.684e-05	0.4076	6	0
rs12606087	18	FHOD3	A	0.197397	6.692e-05	0.5025	6	0
rs2173274	1	LOC100129138	T	0.452824	6.694e-05	0.3981	6	0
rs10785860	1	LOC100129138	G	0.452843	6.703e-05	0.3981	6	0
rs7225587	17	METTL16	T	0.135331	6.705e-05	-0.5967	6	7.77
rs10917638	1	C1orf110	C	0.353586	6.708e-05	-0.4098	6	0
rs9906632	17	METTL16	T	0.133558	6.71e-05	-0.602	6	3.05
rs72669488	1	SGIP1	T	0.131085	6.711e-05	-0.581	6	5.39
rs2224721	13	HTR2A	G	0.218262	6.715e-05	-0.4805	6	0
rs3739637	9	PLGRKT	A	0.206283	6.729e-05	0.4795	6	0
rs10785861	1	LOC100129138	T	0.452857	6.731e-05	0.398	6	0
rs11870487	17	METTL16	G	0.133143	6.75e-05	-0.6021	6	3.86
rs58418199	1	SGIP1	A	0.139454	6.752e-05	-0.5697	6	0
rs11098668	4	PARM1	C	0.149426	6.817e-05	0.5787	6	7.66
rs1418396	10	GRID1	C	0.229778	6.858e-05	0.4761	6	0
rs8057217	16	ACSF3	G	0.232496	6.903e-05	-0.4664	6	0
rs10785862	1	LOC100129138	G	0.452067	6.924e-05	0.3977	6	0
rs12035919	1	LOC100129138	C	0.456136	6.929e-05	0.3948	6	0
rs66978877	19	PGPEP1	C	0.263885	6.955e-05	-0.462	6	0
rs4775520	15	MGC15885	G	0.321687	7.002e-05	-0.4386	6	18.88
rs801569	5	LOC340074	A	0.236945	7.018e-05	0.4652	6	31.46
rs6760843	2	NABP1	G	0.423777	7.047e-05	-0.4068	6	29.43
rs72803252	5	MCC	T	0.0957134	7.068e-05	0.6786	6	0
rs4581839	2	NABP1	G	0.42355	7.079e-05	-0.4061	6	30.53
rs1941210	11	OPCML	T	0.445027	7.106e-05	-0.4037	6	37.24
rs12918431	16	LINC00304	T	0.171408	7.114e-05	0.5237	6	38.66
rs7772060	6	-	C	0.102133	7.126e-05	-0.6416	6	0
rs4321139	15	MGC15885	G	0.322308	7.142e-05	-0.4362	6	21.8
rs35081778	1	C1orf110	A	0.354565	7.145e-05	-0.4089	6	0
rs1806956	10	RAB11FIP2	T	0.24973	7.164e-05	-0.4584	6	0
rs2305827	11	CEP164	C	0.290538	7.177e-05	-0.4427	6	0
rs7573748	2	LY75, LY75-CD302	G	0.194167	7.189e-05	-0.5009	6	44.59
rs3739639	9	PLGRKT	C	0.204896	7.199e-05	0.4819	6	0
rs9636202	19	PGPEP1	A	0.262323	7.218e-05	-0.4631	6	0
rs4316702	15	MGC15885	T	0.322352	7.265e-05	-0.4357	6	21.38
rs6578871	11	PPFIBP2	T	0.32274	7.295e-05	0.4264	6	0
rs12875737	13	TSC22D1	T	0.465657	7.336e-05	-0.3948	6	0
rs10839805	11	PPFIBP2	A	0.322729	7.343e-05	0.4263	6	0
rs7221319	17	METTL16	T	0.134916	7.375e-05	-0.5949	6	5.52
rs58240850	18	FHOD3	G	0.197779	7.376e-05	0.4998	6	0
rs7426724	3	KBTBD8	T	0.143748	7.428e-05	-0.5543	6	39.15
rs76826033	18	FHOD3	G	0.197518	7.437e-05	0.4996	6	0
rs56821162	18	FHOD3	A	0.197784	7.441e-05	0.4996	6	0
rs59245305	18	FHOD3	G	0.197793	7.445e-05	0.4995	6	0
rs7070714	10	RAB11FIP2	T	0.349024	7.491e-05	-0.4188	6	0
rs7070719	10	RAB11FIP2	T	0.349021	7.534e-05	-0.4187	6	0
rs547021	11	BUD13	C	0.136105	7.569e-05	0.5717	6	64.36
rs7039651	9	RECK	A	0.117617	7.582e-05	0.613	6	61.38
rs2028314	4	LINC00290	G	0.434013	7.598e-05	0.4041	6	0
rs7123726	11	DDX6	C	0.217757	7.599e-05	-0.4793	6	30.93
rs17724992	19	PGPEP1	G	0.267755	7.637e-05	-0.4528	6	0
rs10085630	7	UNCX	A	0.244085	7.682e-05	-0.4591	6	34.9
rs2645690	4	LOC105377294	C	0.181591	7.713e-05	0.5156	6	0
rs72669465	1	SGIP1	A	0.134314	7.719e-05	-0.5694	6	8.07
rs10085622	7	UNCX	A	0.244077	7.721e-05	-0.4589	6	34.81
rs10053264	5	SLC25A48	T	0.411191	7.769e-05	0.4097	6	24.86
rs6476971	9	PLGRKT	C	0.204105	7.779e-05	0.4803	6	0
rs7338133	13	TSC22D1	G	0.482842	7.804e-05	0.3917	6	0
rs801566	5	LOC340074	G	0.244413	7.899e-05	0.4669	6	28.88
rs2438652	5	FAM173B	A	0.139817	7.927e-05	0.5417	6	64.08
rs10209727	2	GLI2	A	0.151501	7.949e-05	0.5318	6	33.25
rs17610165	8	SGCZ	C	0.400937	7.949e-05	-0.408	6	0
rs76665416	22	LINC00899	T	0.0962564	7.963e-05	0.7026	6	39.78
rs12269050	10	PRKG1	A	0.140199	8.001e-05	-0.5887	6	0
rs6434490	2	NABP1	C	0.422428	8.056e-05	-0.3985	6	22.59
rs12459965	19	PGPEP1	T	0.263256	8.089e-05	-0.4592	6	0
rs2184614	1	ELTD1	T	0.216896	8.09e-05	0.4754	6	0
rs17472890	1	SGIP1	T	0.142742	8.098e-05	-0.5599	6	0
rs7004322	8	MFHAS1	G	0.37462	8.143e-05	-0.4027	6	0
rs10975096	9	PLGRKT	C	0.205551	8.144e-05	0.4767	6	0
rs34518929	19	PGPEP1	A	0.264011	8.147e-05	-0.4578	6	0
rs801572	5	LOC340074	A	0.244377	8.165e-05	0.467	6	28.66
rs4235272	4	GPR78	A	0.467607	8.172e-05	-0.3963	6	68.98
rs9823748	3	ITPR1	A	0.416115	8.196e-05	-0.402	6	0
rs6695046	1	PLD5	G	0.346053	8.232e-05	0.4224	6	59.47
rs3901541	1	SGIP1	C	0.138142	8.247e-05	-0.5648	6	0
rs150699	2	LINC00486, LOC100271832	A	0.228518	8.249e-05	0.4906	6	0
rs7538967	1	SGIP1	A	0.138291	8.251e-05	-0.5639	6	0
rs10053250	5	SLC25A48	A	0.411795	8.265e-05	0.4083	6	25.84
rs12402654	1	PLD5	G	0.345953	8.271e-05	0.422	6	59.62
rs2285850	7	CHN2	G	0.0902927	8.29e-05	0.6854	6	0
rs74087510	1	SGIP1	G	0.13831	8.318e-05	-0.5635	6	0
rs17129244	1	SGIP1	G	0.13831	8.318e-05	-0.5635	6	0
rs17129245	1	SGIP1	C	0.13831	8.318e-05	-0.5635	6	0
rs61313508	1	SGIP1	G	0.13831	8.318e-05	-0.5635	6	0
rs10159265	1	SGIP1	C	0.13829	8.373e-05	-0.5634	6	0
rs72679015	1	SGIP1	T	0.13807	8.447e-05	-0.5641	6	0
rs12693601	2	NABP1	G	0.424128	8.47e-05	-0.4019	6	30.07
rs209688	8	CSMD3	G	0.075608	8.546e-05	-0.7721	6	0
rs12542763	8	SGCZ	C	0.393892	8.588e-05	-0.4115	6	0
rs7987732	13	KLF5	T	0.400798	8.596e-05	0.4142	6	0
rs62259076	3	KBTBD8	T	0.141721	8.61e-05	-0.5487	6	33.66
rs7987565	13	KLF5	T	0.400858	8.642e-05	0.414	6	0
rs4853619	2	NABP1	C	0.414981	8.701e-05	-0.3929	6	18.11
rs609272	11	CEP164	C	0.301604	8.747e-05	0.4511	6	0
rs11704853	22	ZNF74	T	0.0900082	8.778e-05	-0.6998	6	0
rs72997884	2	LOC150935	T	0.0976729	8.791e-05	0.6803	6	0
rs7549727	1	SGIP1	C	0.133324	8.798e-05	-0.5685	6	12.6
rs9878175	3	KBTBD8	A	0.141119	8.874e-05	-0.5502	6	34.2
rs10468843	18	FHOD3	C	0.200598	8.898e-05	0.4923	6	0
rs9533846	13	TUSC8	C	0.47395	8.985e-05	-0.3879	6	0
rs9809576	3	ITPR1	A	0.416772	8.986e-05	-0.4005	6	0
rs13075137	3	ITPR1	T	0.416774	9.021e-05	-0.4005	6	0
rs12365164	11	TENM4	C	0.174488	9.027e-05	0.5276	6	35.11
rs9567430	13	TUSC8	C	0.479546	9.047e-05	-0.3881	6	0
rs11705239	22	LINC00899	T	0.0978731	9.185e-05	0.6885	6	40.86
rs61077324	15	C15orf32	C	0.359021	9.223e-05	-0.4193	6	0
rs56088841	1	CD1A	C	0.203553	9.236e-05	-0.4677	6	3.2
rs13230410	7	UNCX	T	0.247917	9.236e-05	-0.4479	6	32.24
rs10046647	8	MFHAS1	G	0.347629	9.236e-05	-0.4101	6	0
rs4777999	15	C15orf32	A	0.339878	9.268e-05	-0.4131	6	0
rs35792046	15	C15orf32	A	0.339911	9.269e-05	-0.4129	6	0
rs55817355	1	SGIP1	G	0.138598	9.27e-05	-0.5594	6	0
rs17129226	1	SGIP1	T	0.138691	9.347e-05	-0.5588	6	0
rs7543378	1	SGIP1	G	0.138602	9.364e-05	-0.5591	6	0
rs6588213	1	SGIP1	T	0.138602	9.364e-05	-0.5591	6	0
rs6588211	1	SGIP1	T	0.138649	9.387e-05	-0.5589	6	0
rs6588212	1	SGIP1	G	0.138649	9.387e-05	-0.5589	6	0
rs58064608	1	SGIP1	T	0.138745	9.389e-05	-0.559	6	0
rs10046767	8	MFHAS1	T	0.347651	9.397e-05	-0.4099	6	0
rs10975095	9	PLGRKT	C	0.204801	9.405e-05	0.4751	6	0
rs72669451	1	SGIP1	G	0.138779	9.417e-05	-0.5586	6	0
rs10046695	8	MFHAS1	G	0.347609	9.418e-05	-0.4098	6	0
rs10109732	8	MFHAS1	A	0.347394	9.425e-05	-0.4098	6	0
rs57572851	1	SGIP1	T	0.138818	9.44e-05	-0.5585	6	0
rs17699608	8	MFHAS1	T	0.347393	9.458e-05	-0.4097	6	0
rs10109507	8	MFHAS1	A	0.34739	9.476e-05	-0.4097	6	0
rs1485871	4	GALNTL6	T	0.208519	9.531e-05	0.4808	6	0
rs4976498	5	SLC25A48	A	0.423113	9.58e-05	0.4049	6	0
rs9533844	13	TUSC8	T	0.493047	9.601e-05	0.3854	6	0
rs9533845	13	TUSC8	C	0.473932	9.647e-05	-0.3861	6	0
rs12803088	11	TENM4	A	0.173672	9.667e-05	0.5205	6	36.83
rs6871922	5	SLC25A48	A	0.411639	9.696e-05	0.404	6	28.12
rs11826578	11	TENM4	C	0.175385	9.72e-05	0.5252	6	34.33
rs278396	3	CNTN3	T	0.177427	9.722e-05	-0.5314	6	58.16
rs10283755	9	PLGRKT	C	0.208215	9.741e-05	0.4669	6	0
rs34659503	5	SLC25A48	G	0.411568	9.768e-05	0.4038	6	28.28
rs1391215	1	LOC100129138	G	0.453435	9.832e-05	0.389	6	0
rs7865007	9	PLGRKT	C	0.203707	9.852e-05	0.4734	6	0
rs17304143	15	MIR8067	T	0.120657	9.906e-05	-0.6026	6	0
rs2147499	13	TUSC8	C	0.472339	9.945e-05	-0.384	6	0
rs8054577	16	C16orf47	A	0.339708	9.98e-05	-0.4258	6	15.1

### Sheet: Table S13
Table S13: de novo search for SNVs associated with longitudinal ARMSS measure (continuous variable) in males, n=500
					Longitudinal ARMSS
rsID	Chr	Nearest Gene	Minor Allele	MAF	adj p(fe)#	β(fe)	n	I
rs7315384	12	STAB2	C	0.242708	1.288e-07	1.0411	6	0
rs7070182	10	TCF7L2	C	0.179899	3.645e-07	-1.1117	6	3.32
rs7086355	10	TCF7L2	C	0.178887	5.619e-07	-1.0981	6	0.97
rs11845242	14	LINC00520	G	0.414859	5.632e-07	-0.7996	6	0
rs3885012	12	PHLDA1	G	0.0624657	1.185e-06	-1.4994	6	13.13
rs2200862	21	C21orf91-OT1	C	0.476759	1.258e-06	0.8063	6	51.44
rs11665069	18	FHOD3	C	0.410695	1.336e-06	0.7546	6	0
rs4476253	18	CDH2	A	0.263837	1.398e-06	0.8425	6	32.46
rs4630632	18	CDH2	G	0.264129	1.398e-06	0.8426	6	32.46
rs12971227	18	FHOD3	A	0.290701	1.442e-06	0.8669	6	0
rs12604309	18	CDH2	T	0.263868	1.704e-06	0.8404	6	32.19
rs111845059	10	ARID5B	T	0.0811828	2.1e-06	1.3916	6	0
rs12525641	6	RIMS1	T	0.104889	2.245e-06	-1.1778	6	0
rs73280219	10	RTKN2	T	0.0801444	2.289e-06	1.3841	6	0
rs10485036	6	RIMS1	G	0.105609	2.781e-06	-1.165	6	0
rs2208658	20	KIZ	A	0.273582	2.929e-06	-0.8352	6	64.63
rs55798945	16	RAB40C	G	0.258792	3.181e-06	-0.8952	6	68.47
rs59338338	18	CDH2	C	0.262225	3.319e-06	0.8164	6	30.33
rs1218550	1	KCNN3	C	0.317245	3.431e-06	-0.8126	6	0
rs12524153	6	RIMS1	T	0.104199	3.774e-06	-1.1635	6	0
rs6035765	20	KIZ	C	0.279259	3.791e-06	-0.8321	6	63.86
rs6035763	20	KIZ	C	0.279254	3.794e-06	-0.8321	6	63.86
rs6035764	20	KIZ	C	0.279255	3.794e-06	-0.8321	6	63.86
rs12953392	18	FHOD3	A	0.423303	4.165e-06	0.7227	6	0
rs12966492	18	FHOD3	T	0.418261	4.574e-06	0.7043	6	0
rs6047202	20	KIZ	A	0.278996	4.745e-06	-0.8208	6	65.4
rs6035766	20	KIZ	A	0.278964	4.821e-06	-0.8201	6	65.31
rs6047205	20	KIZ	G	0.279387	5.078e-06	-0.8189	6	65.24
rs10853676	18	CDH2	A	0.294985	5.205e-06	0.7828	6	45.75
rs61977779	14	LINC00520	T	0.313214	5.329e-06	-0.8036	6	5.91
rs1565978	18	FHOD3	A	0.281638	5.38e-06	0.8067	6	0
rs698805	2	CAMKMT	G	0.0747713	5.644e-06	-1.4199	6	0
rs9986203	5	CDH18	T	0.390103	5.942e-06	0.7198	6	0
rs1173732	5	NPR3	G	0.397643	6.001e-06	0.7589	6	0
rs2174774	4	LOC101927186	C	0.219	6.039e-06	0.839	6	53.04
rs6837787	4	LOC101927186	T	0.219573	6.059e-06	0.8303	6	56.68
rs76044698	18	TWSG1	C	0.0965732	6.319e-06	1.1785	6	0
rs6831132	4	LOC101927186	C	0.218458	6.484e-06	0.829	6	60.13
rs111490416	16	RAB40C	T	0.162036	6.494e-06	-0.9651	6	71.01
rs618305	19	THEG	A	0.471615	6.903e-06	-0.7422	6	33.03
rs4605629	4	DCHS2	G	0.471912	7.074e-06	0.7016	6	0
rs79819051	18	TWSG1	T	0.0971084	7.379e-06	1.1653	6	0
rs10812529	9	TEK	G	0.165812	7.532e-06	1.0329	6	49.48
rs2384976	16	RAB40C	C	0.16305	7.661e-06	-0.9484	6	70.38
rs11642273	16	RAB40C	A	0.163098	7.68e-06	-0.9482	6	70.38
rs112610137	16	RAB40C	G	0.163163	7.686e-06	-0.9481	6	70.38
rs7203694	16	RAB40C	A	0.163165	7.686e-06	-0.9481	6	70.38
rs7190358	16	RAB40C	A	0.163229	7.713e-06	-0.9481	6	70.37
rs7185527	16	RAB40C	T	0.163264	7.79e-06	-0.9477	6	70.33
rs7189914	16	RAB40C	T	0.163283	7.895e-06	-0.9533	6	70.34
rs55846655	16	RAB40C	A	0.16328	7.902e-06	-0.9533	6	70.35
rs55645201	16	RAB40C	A	0.163332	7.929e-06	-0.9532	6	70.33
rs55703450	16	RAB40C	T	0.163012	8.142e-06	-0.9522	6	70.53
rs8047461	16	RAB40C	A	0.163377	8.21e-06	-0.9532	6	71.01
rs7198207	16	RAB40C	C	0.163098	8.261e-06	-0.9514	6	70.35
rs75127309	10	RTKN2	G	0.0777769	8.3e-06	1.3074	6	0
rs6035759	20	KIZ	T	0.277611	8.363e-06	-0.8005	6	64.5
rs1979954	4	LOC101927186	A	0.218182	8.488e-06	0.8167	6	60.58
rs2405176	4	DCHS2	A	0.471095	8.822e-06	0.6937	6	0
rs7665173	4	LOC101927186	C	0.218476	8.929e-06	0.8147	6	60.72
rs2897072	4	DCHS2	A	0.47104	8.974e-06	0.6923	6	0
rs72767879	16	RAB40C	C	0.171599	9.032e-06	-0.9299	6	66.56
rs12149958	16	RAB40C	A	0.171582	9.061e-06	-0.9299	6	66.55
rs12149324	16	RAB40C	G	0.171583	9.061e-06	-0.9299	6	66.55
rs111247309	16	RAB40C	G	0.171677	9.088e-06	-0.9294	6	66.51
rs12149951	16	RAB40C	T	0.171683	9.094e-06	-0.9294	6	66.51
rs16943900	18	CDH2	T	0.307576	9.222e-06	0.7508	6	52.25
rs12232680	18	CDH2	T	0.262223	9.397e-06	0.7801	6	30.66
rs11024560	11	LOC494141	A	0.482058	9.403e-06	-0.7274	6	66.02
rs117473546	6	RIMS1	A	0.129169	9.416e-06	-1.0574	6	0
rs72767868	16	RAB40C	A	0.162743	9.424e-06	-0.9449	6	71.01
rs7574074	2	LOC101926913	T	0.364585	9.546e-06	-0.6778	6	0
rs11248940	16	RAB40C	C	0.170306	9.586e-06	-0.9325	6	65.57
rs62080946	18	CDH2	T	0.26893	9.643e-06	0.7728	6	38.05
rs75741051	6	RIMS1	A	0.128892	9.719e-06	-1.0595	6	0
rs6113101	20	KIZ	G	0.277392	9.834e-06	-0.7934	6	63.48
rs57646503	2	LOC101926913	A	0.36102	9.934e-06	-0.6817	6	0
rs35008516	3	FNDC3B	A	0.295577	9.957e-06	-0.8174	6	0
rs8062289	16	WFIKKN1	T	0.169318	1.012e-05	-0.9351	6	68.95
rs10846553	12	ATP6V0A2	G	0.370388	1.024e-05	-0.7473	6	0
rs618409	19	THEG	T	0.448861	1.038e-05	-0.741	6	55.73
rs7209172	17	LOC102723517	G	0.112757	1.04e-05	1.1142	6	0
rs1894675	16	RAB40C	G	0.164219	1.045e-05	-0.9389	6	71.59
rs112926111	17	LOC102723517	G	0.112181	1.059e-05	1.1085	6	0
rs12457865	18	CDH2	A	0.294376	1.111e-05	0.7373	6	0
rs948306	18	CDH2	T	0.268339	1.134e-05	0.7671	6	28.55
rs10734903	12	ATP6V0A2	T	0.369637	1.138e-05	-0.7469	6	0
rs16943909	18	CDH2	A	0.270866	1.158e-05	0.7613	6	36.25
rs211102	11	TPH1	G	0.161089	1.166e-05	-0.9206	6	0
rs72881516	11	SAA2-SAA4, SAA4	G	0.482696	1.177e-05	-0.719	6	66.07
rs11024566	11	SAA2-SAA4, SAA4	A	0.482712	1.196e-05	-0.7186	6	66.08
rs16943911	18	CDH2	G	0.269139	1.204e-05	0.7638	6	37.09
rs11024553	11	LOC494141	A	0.480851	1.224e-05	-0.7173	6	64.73
rs12364058	11	LOC494141	C	0.481457	1.235e-05	-0.7169	6	64.66
rs56399357	12	DNAH10	G	0.21768	1.274e-05	0.8719	6	0
rs4845703	1	DCST2	T	0.306528	1.291e-05	-0.7521	6	0
rs12373320	18	CDH2	A	0.307751	1.307e-05	0.7365	6	50.89
rs10832865	11	SERGEF	G	0.168093	1.329e-05	-0.9401	6	0
rs111320231	12	DNAH10	A	0.217341	1.33e-05	0.8714	6	0
rs11867842	17	LOC102723517	T	0.111011	1.352e-05	1.0993	6	0
rs76011504	8	LOC101926892	C	0.168383	1.356e-05	-1.0227	6	40.87
rs3949053	18	CDH2	A	0.307801	1.357e-05	0.7345	6	51.37
rs10832866	11	SERGEF	A	0.157082	1.369e-05	0.9337	6	0
rs71458816	12	DNAH10	T	0.217668	1.378e-05	0.8698	6	0
rs2384973	16	RAB40C	C	0.163188	1.379e-05	-0.92	6	70.01
rs17868201	2	NRXN1	A	0.322763	1.383e-05	0.7586	6	0
rs35016414	4	EVC	C	0.137032	1.384e-05	-1.0894	6	49.92
rs7135542	12	ATP6V0A2	C	0.36156	1.395e-05	-0.728	6	0
rs698819	2	CAMKMT	G	0.0733574	1.398e-05	-1.3798	6	0
rs7976110	12	DNAH10	A	0.292869	1.434e-05	0.7533	6	0
rs6113104	20	KIZ	G	0.358227	1.437e-05	-0.7428	6	48.47
rs2746205	6	RIMS1	T	0.129292	1.476e-05	-1.0368	6	0
rs16967980	18	FHOD3	A	0.242109	1.492e-05	-0.8616	6	0
rs11794530	9	LOC101927450	C	0.0887313	1.496e-05	1.1795	6	9.37
2:53345290:A:G	2	ASB3	G	0.193408	1.508e-05	0.9137	6	0
rs2176152	12	ATP6V0A2	C	0.370239	1.534e-05	-0.7335	6	0
rs77770287	20	CST4	T	0.108302	1.544e-05	-1.116	6	38.18
rs7136939	12	TCTN2	C	0.359998	1.55e-05	0.7443	6	0
rs6047191	20	KIZ	T	0.265158	1.56e-05	-0.788	6	59.56
rs7301641	12	ATP6V0A2	C	0.370583	1.609e-05	-0.7323	6	0
rs1139789	12	ATP6V0A2	C	0.370583	1.609e-05	-0.7323	6	0
rs7305838	12	TCTN2	A	0.359306	1.635e-05	0.7501	6	0
rs6488900	12	ATP6V0A2	G	0.37594	1.637e-05	-0.7332	6	0
rs6488902	12	ATP6V0A2	C	0.375562	1.642e-05	-0.7332	6	0
rs11912263	22	LOC101929539	C	0.234995	1.648e-05	-0.7897	6	54.54
rs11027821	11	LUZP2	A	0.489244	1.65e-05	0.6984	6	0
rs67861770	12	DNAH10	C	0.217841	1.652e-05	0.8595	6	0
rs35804181	12	TCTN2	C	0.35588	1.668e-05	0.7495	6	0
rs9787987	12	ATP6V0A2	C	0.371922	1.674e-05	-0.7315	6	0
rs11024557	11	LOC494141	T	0.481571	1.675e-05	-0.7035	6	62.35
rs11639717	16	RAB40C	T	0.165307	1.675e-05	-0.9155	6	70
rs6113105	20	KIZ	A	0.362918	1.678e-05	-0.7436	6	46.55
rs56190903	4	SFRP2	C	0.351667	1.692e-05	-0.741	6	0
rs112139500	20	CST4	T	0.110045	1.694e-05	-1.1013	6	42.96
rs11614155	12	TCTN2	T	0.355857	1.696e-05	0.749	6	0
rs941866	20	KIZ	C	0.240598	1.696e-05	-0.8247	6	35.99
rs12829893	12	TCTN2	T	0.355852	1.702e-05	0.7489	6	0
rs7114228	11	LOC494141	G	0.481278	1.727e-05	-0.7024	6	62.39
rs13249449	8	SLC7A2	T	0.120037	1.729e-05	1.0881	6	31.91
rs11024556	11	LOC494141	C	0.481475	1.729e-05	-0.7024	6	62.39
rs6488899	12	ATP6V0A2	T	0.377143	1.736e-05	-0.7332	6	0
rs911645	20	KIZ	C	0.266229	1.748e-05	-0.7774	6	60.17
rs906346	4	LOC101927186	C	0.212516	1.761e-05	0.8201	6	60.06
rs28610474	15	UNC13C	A	0.265968	1.767e-05	-0.8068	6	7.28
rs6137216	20	KIZ	T	0.363195	1.788e-05	-0.7406	6	47.1
rs6132378	20	KIZ	C	0.363088	1.791e-05	-0.7407	6	46.99
rs16943883	18	CDH2	A	0.265838	1.793e-05	0.752	6	42.66
rs6082285	20	KIZ	C	0.363123	1.797e-05	-0.7405	6	47.28
rs7133734	12	ATP6V0A2	C	0.355935	1.803e-05	0.7468	6	0
rs12811354	12	TCTN2	A	0.355942	1.805e-05	0.7468	6	0
rs76782803	20	CST4	A	0.111624	1.815e-05	-1.0837	6	55.37
rs61578937	8	NCOA2	G	0.134608	1.816e-05	-1.0037	6	0
rs6132376	20	KIZ	G	0.363215	1.818e-05	-0.7401	6	46.92
rs12901310	15	UNC13C	C	0.261048	1.904e-05	-0.7997	6	1.88
rs6433232	2	LOC101926913	A	0.310673	1.909e-05	-0.6873	6	0
rs6106328	20	KIZ	G	0.265962	1.912e-05	-0.7726	6	59.02
rs2160230	2	LOC101926913	G	0.31065	1.921e-05	-0.6872	6	0
rs62169509	2	LOC101926913	T	0.31065	1.921e-05	-0.6872	6	0
rs11024562	11	LOC494141	G	0.471711	1.921e-05	-0.6998	6	68.37
rs2746203	6	RIMS1	T	0.129442	1.925e-05	-1.0322	6	15.22
rs2746204	6	RIMS1	T	0.129441	1.925e-05	-1.0322	6	15.22
rs389530	11	SERGEF	A	0.15709	1.926e-05	0.9173	6	0
rs11071033	15	UNC13C	C	0.411082	1.93e-05	-0.7022	6	32.82
rs2568634	7	ETV1	A	0.198129	1.939e-05	-0.819	6	0
rs11628754	14	FBXO33	A	0.463817	1.955e-05	-0.6715	6	0
rs11024565	11	SAA2-SAA4, SAA4	A	0.483007	1.976e-05	-0.6985	6	63.32
rs2145966	20	KIZ	T	0.267784	1.989e-05	-0.7735	6	61.06
rs755963	20	KIZ	G	0.267781	1.99e-05	-0.7735	6	61.06
rs6035728	20	RALGAPA2	G	0.186295	2.011e-05	0.8517	6	5.77
rs1878077	12	ATP6V0A2	C	0.375937	2.021e-05	-0.7239	6	0
rs59992508	8	NCOA2	T	0.133609	2.051e-05	-1.0039	6	0
rs6106759	20	GGTLC1	T	0.10889	2.055e-05	1.0921	6	0
rs10744157	12	ATP6V0A2	A	0.375202	2.058e-05	-0.7235	6	0
rs10160937	12	ATP6V0A2	A	0.375516	2.077e-05	-0.7233	6	0
rs1560612	7	ETV1	A	0.200206	2.079e-05	-0.8149	6	0
rs112308292	20	CST4	A	0.109894	2.104e-05	-1.0902	6	44.57
rs16943923	18	CDH2	A	0.264763	2.148e-05	0.7458	6	35.22
rs95807	11	SERGEF	G	0.157491	2.168e-05	0.911	6	0
rs10872927	14	FBXO33	T	0.466204	2.182e-05	-0.6667	6	0
rs34937785	16	PIGQ	T	0.161835	2.185e-05	-0.9178	6	68.75
rs7957429	12	TCTN2	C	0.312409	2.19e-05	0.7571	6	0
rs12232231	14	FBXO33	C	0.469748	2.195e-05	-0.6719	6	0
rs10880011	12	PHLDA1	C	0.0998185	2.21e-05	-1.0886	6	2.16
rs11875594	18	CDH2	G	0.302357	2.214e-05	0.7173	6	51.43
rs1813936	11	LUZP2	G	0.328943	2.221e-05	0.7164	6	0
rs7562972	2	LOC101926913	T	0.310953	2.222e-05	-0.6817	6	0
rs13197674	6	GSTA4	C	0.339276	2.224e-05	-0.698	6	0
rs12276391	11	LUZP2	A	0.332112	2.234e-05	0.7209	6	0
rs2218319	11	LUZP2	C	0.329008	2.24e-05	0.7212	6	0
rs211139	11	SERGEF	C	0.160842	2.243e-05	0.9002	6	0
rs74363189	17	LOC102723517	A	0.103144	2.245e-05	1.1076	6	0
rs11027826	11	LUZP2	G	0.329342	2.246e-05	0.7153	6	0
rs62080938	18	CDH2	A	0.302299	2.256e-05	0.7165	6	51.6
rs16943868	18	CDH2	C	0.319441	2.274e-05	0.7239	6	55.94
rs6488904	12	DNAH10	A	0.268559	2.283e-05	0.7876	6	0
rs2226058	20	CST4	A	0.109261	2.283e-05	-1.0887	6	44.78
rs11169923	12	FIGNL2	C	0.36514	2.296e-05	-0.698	6	27.92
rs11837256	12	TCTN2	T	0.357148	2.318e-05	0.7371	6	0
rs12884731	14	FBXO33	C	0.468284	2.338e-05	-0.6689	6	0
rs6486402	11	SERGEF	A	0.158283	2.343e-05	0.9001	6	0
rs76929997	8	NCOA2	T	0.131461	2.357e-05	-1.0061	6	0
rs11157104	14	FBXO33	A	0.468335	2.361e-05	-0.6686	6	0
rs11157102	14	FBXO33	A	0.468607	2.364e-05	-0.6685	6	0
rs10872926	14	FBXO33	G	0.469432	2.364e-05	-0.6686	6	0
rs8007621	14	FBXO33	G	0.468264	2.365e-05	-0.6686	6	0
rs4903344	14	FBXO33	G	0.46826	2.37e-05	-0.6685	6	0
rs11157109	14	FBXO33	C	0.468764	2.375e-05	-0.6686	6	0
rs34074581	14	FBXO33	T	0.468765	2.375e-05	-0.6686	6	0
rs12896686	14	FBXO33	T	0.468765	2.375e-05	-0.6686	6	0
rs56140625	14	FBXO33	A	0.46876	2.376e-05	-0.6686	6	0
rs11014485	10	CACNB2	G	0.222506	2.382e-05	-0.8007	6	0
rs921253	14	LINC00911	G	0.281219	2.391e-05	0.727	6	0
rs11626071	14	FBXO33	T	0.469038	2.415e-05	-0.6681	6	0
rs8007585	14	FBXO33	T	0.468202	2.421e-05	-0.668	6	0
rs11837144	12	ATP6V0A2	T	0.367349	2.428e-05	-0.7065	6	0
rs490386	11	SERGEF	C	0.15772	2.435e-05	0.8989	6	0
rs657745	19	THEG	G	0.443427	2.479e-05	-0.7006	6	51.82
rs2531958	11	SERGEF	G	0.157697	2.482e-05	0.8982	6	0
rs67399282	12	DNAH10	A	0.26833	2.501e-05	0.7786	6	0
rs7307008	12	TCTN2	G	0.35734	2.51e-05	0.7328	6	0
rs113310757	12	TCTN2	G	0.35734	2.51e-05	0.7328	6	0
rs12820195	12	TCTN2	C	0.35734	2.51e-05	0.7328	6	0
rs7959553	12	TCTN2	T	0.35734	2.51e-05	0.7328	6	0
rs34534928	12	TCTN2	C	0.357339	2.511e-05	0.7328	6	0
rs7969130	12	TCTN2	G	0.357331	2.511e-05	0.7328	6	0
rs7973695	12	TCTN2	G	0.357342	2.511e-05	0.7328	6	0
rs888292	18	CDH2	T	0.315089	2.519e-05	0.7183	6	57.21
rs72665715	8	NCOA2	A	0.133204	2.524e-05	-1.0169	6	0
rs7135874	12	DNAH10	C	0.269289	2.528e-05	0.7845	6	0
rs12898716	15	UNC13C	G	0.415726	2.528e-05	-0.695	6	31.77
rs7308234	12	TCTN2	T	0.35734	2.542e-05	0.7328	6	0
rs878643	7	ETV1	C	0.198272	2.546e-05	-0.805	6	0
rs1109599	7	ETV1	T	0.198367	2.549e-05	-0.8049	6	0
rs10861067	12	STAB2	G	0.27356	2.549e-05	0.8224	6	0
rs12823866	12	TCTN2	C	0.357313	2.549e-05	0.7323	6	0
rs7969964	12	TCTN2	A	0.357313	2.549e-05	0.7323	6	0
rs66690784	12	TCTN2	G	0.357313	2.549e-05	0.7323	6	0
rs7963968	12	TCTN2	C	0.357313	2.549e-05	0.7323	6	0
rs7302788	12	TCTN2	C	0.357313	2.549e-05	0.7323	6	0
rs6488891	12	TCTN2	T	0.357309	2.552e-05	0.7323	6	0
rs12827074	12	TCTN2	C	0.357391	2.552e-05	0.7327	6	0
rs6488894	12	TCTN2	T	0.357359	2.553e-05	0.7327	6	0
rs11614468	12	TCTN2	C	0.35739	2.553e-05	0.7327	6	0
rs11834808	12	TCTN2	T	0.35739	2.553e-05	0.7327	6	0
rs878642	7	ETV1	T	0.198423	2.554e-05	-0.8048	6	0
rs73219037	12	TCTN2	C	0.357365	2.555e-05	0.7327	6	0
rs7398152	12	TCTN2	G	0.357365	2.555e-05	0.7327	6	0
rs7973155	12	TCTN2	G	0.357365	2.555e-05	0.7327	6	0
rs2466502	7	ETV1	G	0.197384	2.556e-05	-0.8054	6	0
rs11613632	12	TCTN2	A	0.357359	2.556e-05	0.7327	6	0
rs7309528	12	TCTN2	T	0.357268	2.558e-05	0.7323	6	0
rs35416308	12	TCTN2	G	0.357286	2.559e-05	0.7322	6	0
rs6488892	12	TCTN2	C	0.357267	2.56e-05	0.7323	6	0
rs6488893	12	TCTN2	G	0.357267	2.56e-05	0.7323	6	0
rs12829984	12	TCTN2	T	0.357267	2.56e-05	0.7323	6	0
rs11830462	12	TCTN2	T	0.357305	2.561e-05	0.733	6	0
rs7135660	12	TCTN2	A	0.357308	2.564e-05	0.7323	6	0
rs7397230	12	TCTN2	G	0.357313	2.571e-05	0.7323	6	0
rs1109598	7	ETV1	G	0.198918	2.575e-05	-0.8045	6	0
rs7968029	12	TCTN2	T	0.357277	2.582e-05	0.7323	6	0
rs7307343	12	TCTN2	G	0.357278	2.591e-05	0.732	6	0
rs12831081	12	TCTN2	G	0.357277	2.592e-05	0.732	6	0
rs7310918	12	TCTN2	C	0.357278	2.593e-05	0.732	6	0
rs11833604	12	TCTN2	A	0.357277	2.593e-05	0.732	6	0
rs11831536	12	TCTN2	G	0.357277	2.593e-05	0.732	6	0
rs35946281	12	TCTN2	A	0.357277	2.593e-05	0.732	6	0
rs7304837	12	TCTN2	T	0.357277	2.593e-05	0.732	6	0
rs7304052	12	TCTN2	A	0.357277	2.593e-05	0.732	6	0
rs12821242	12	TCTN2	A	0.357277	2.593e-05	0.732	6	0
rs11834492	12	TCTN2	C	0.357277	2.593e-05	0.732	6	0
rs7298440	12	TCTN2	T	0.357277	2.593e-05	0.732	6	0
rs12818596	12	TCTN2	C	0.357557	2.594e-05	0.732	6	0
rs12364776	11	LOC494141	A	0.482602	2.603e-05	-0.6976	6	66.47
rs7979528	12	TCTN2	G	0.357278	2.603e-05	0.7318	6	0
rs12791694	11	LOC494141	A	0.482611	2.609e-05	-0.6975	6	66.47
rs62009839	15	UNC13C	T	0.402194	2.609e-05	-0.6987	6	18.22
rs35096796	15	UNC13C	T	0.40218	2.609e-05	-0.6987	6	18.22
rs55982575	17	CDRT1	A	0.0914885	2.614e-05	1.1777	6	1.96
rs72663996	8	NCOA2	G	0.13348	2.647e-05	-0.9919	6	0
rs72663998	8	NCOA2	G	0.13348	2.647e-05	-0.9919	6	0
rs2222060	12	TCTN2	G	0.361932	2.655e-05	0.7225	6	0
rs12813758	12	ATP6V0A2	T	0.357526	2.661e-05	0.7358	6	0
rs658603	19	THEG	G	0.444198	2.661e-05	-0.695	6	51.21
rs2723462	7	ETV1	A	0.198134	2.675e-05	-0.8015	6	0
rs11612030	12	TCTN2	T	0.357137	2.679e-05	0.7298	6	0
rs146987651	6	RIMS1	T	0.097308	2.68e-05	-1.0043	6	0
rs34572037	15	UNC13C	A	0.40213	2.683e-05	-0.6976	6	16.73
rs117621915	6	RIMS1	T	0.0972845	2.684e-05	-1.0042	6	0
rs79605469	6	RIMS1	C	0.0972824	2.686e-05	-1.0041	6	0
rs78890215	6	RIMS1	T	0.09731	2.686e-05	-1.0041	6	0
rs79165395	6	RIMS1	T	0.0972733	2.696e-05	-1.0041	6	0
rs78980671	6	RIMS1	A	0.0972722	2.696e-05	-1.0041	6	0
rs76500840	6	RIMS1	C	0.0972722	2.696e-05	-1.0041	6	0
rs11611354	12	TCTN2	T	0.355998	2.696e-05	0.7312	6	0
rs10832904	11	LOC494141	A	0.4823	2.708e-05	-0.6952	6	65.58
rs1915391	11	LOC494141	A	0.4823	2.708e-05	-0.6952	6	65.58
rs71458814	12	ATP6V0A2	G	0.357365	2.708e-05	0.7301	6	0
rs6551728	4	LOC101927186	G	0.207514	2.709e-05	0.7889	6	53.22
rs7398298	12	TCTN2	T	0.357382	2.709e-05	0.7301	6	0
rs7399224	12	ATP6V0A2	T	0.357382	2.709e-05	0.7301	6	0
rs2271662	12	ATP6V0A2	G	0.375874	2.71e-05	-0.7115	6	0
rs10744159	12	ATP6V0A2	G	0.375878	2.715e-05	-0.7115	6	0
rs66471742	12	ATP6V0A2	A	0.357367	2.716e-05	0.73	6	0
rs78376073	6	RIMS1	T	0.10841	2.717e-05	-0.9788	6	13.79
rs10773030	12	ATP6V0A2	T	0.375877	2.72e-05	-0.7113	6	0
rs10082815	12	DNAH10	T	0.387047	2.726e-05	-0.7268	6	0
rs113739564	12	DNAH10	C	0.268899	2.728e-05	0.7761	6	0
rs12828408	12	ATP6V0A2	C	0.357361	2.739e-05	0.7305	6	0
rs3817309	12	ATP6V0A2	T	0.357354	2.739e-05	0.7305	6	0
rs11612479	12	TCTN2	G	0.357234	2.755e-05	0.7297	6	0
rs12817757	12	TCTN2	T	0.357272	2.758e-05	0.7296	6	0
rs7138209	12	TCTN2	A	0.357272	2.758e-05	0.7296	6	0
rs12822546	12	TCTN2	A	0.357272	2.758e-05	0.7296	6	0
rs12824075	12	TCTN2	T	0.357272	2.758e-05	0.7296	6	0
rs7975119	12	TCTN2	T	0.35727	2.758e-05	0.7296	6	0
rs10734906	12	ATP6V0A2	G	0.376119	2.763e-05	-0.7108	6	0
rs11101083	10	C10orf71	A	0.161656	2.764e-05	0.9379	6	11.93
rs6488890	12	TCTN2	T	0.357278	2.766e-05	0.7294	6	0
rs7133543	12	TCTN2	G	0.357278	2.766e-05	0.7294	6	0
rs7975233	12	TCTN2	G	0.357279	2.767e-05	0.7294	6	0
rs7953596	12	TCTN2	C	0.357276	2.767e-05	0.7294	6	0
rs7302649	12	TCTN2	A	0.357279	2.767e-05	0.7294	6	0
rs7978447	12	TCTN2	G	0.357279	2.768e-05	0.7294	6	0
rs7963498	12	TCTN2	A	0.357279	2.768e-05	0.7294	6	0
rs16899793	5	PDZD2	C	0.431193	2.774e-05	-0.6555	6	30.8
rs7132115	12	ATP6V0A2	T	0.376091	2.788e-05	-0.7106	6	0
rs7302708	12	ATP6V0A2	G	0.376091	2.788e-05	-0.7106	6	0
rs10744158	12	ATP6V0A2	G	0.376091	2.788e-05	-0.7106	6	0
rs7960403	12	ATP6V0A2	T	0.376089	2.788e-05	-0.7106	6	0
rs1399961	12	ATP6V0A2	C	0.376088	2.788e-05	-0.7106	6	0
rs7974331	12	ATP6V0A2	C	0.37598	2.788e-05	-0.7109	6	0
rs2333840	12	ATP6V0A2	A	0.376074	2.79e-05	-0.7106	6	0
rs10734905	12	ATP6V0A2	G	0.376093	2.791e-05	-0.7106	6	0
rs968203	12	ATP6V0A2	G	0.376084	2.791e-05	-0.7106	6	0
rs7311789	12	ATP6V0A2	T	0.376086	2.791e-05	-0.7106	6	0
rs10773026	12	ATP6V0A2	G	0.37609	2.793e-05	-0.7106	6	0
rs499320	1	PDE4B	A	0.413238	2.795e-05	-0.6905	6	63.71
rs7956751	12	ATP6V0A2	G	0.375959	2.796e-05	-0.7109	6	0
rs7953599	12	TCTN2	C	0.356845	2.811e-05	0.7293	6	0
rs56891309	10	C10orf71	C	0.161678	2.827e-05	0.9369	6	12
rs72663955	8	NCOA2	G	0.132878	2.828e-05	-0.9879	6	0
rs67178535	12	ATP6V0A2	A	0.357077	2.833e-05	0.7274	6	0
rs10160842	12	ATP6V0A2	T	0.387146	2.839e-05	-0.7028	6	0
rs7397160	12	ATP6V0A2	A	0.357069	2.84e-05	0.7272	6	0
rs1518845	2	LINC01304	A	0.428231	2.852e-05	-0.7081	6	0
rs74673757	6	RIMS1	A	0.0977336	2.926e-05	-0.9995	6	0
rs72665716	8	NCOA2	C	0.130757	2.929e-05	-1.0196	6	0
rs648228	11	SERGEF	C	0.157306	2.936e-05	0.8926	6	0
rs117281765	6	RIMS1	G	0.0974037	2.966e-05	-0.9974	6	0
rs77189086	6	RIMS1	A	0.0974037	2.966e-05	-0.9974	6	0
rs80222154	6	RIMS1	C	0.0974023	2.969e-05	-0.9974	6	0
rs78517130	6	RIMS1	G	0.108116	2.975e-05	-0.9742	6	12.66
rs75222835	6	RIMS1	A	0.108111	2.975e-05	-0.9742	6	12.66
rs7398606	12	ATP6V0A2	G	0.377383	3.001e-05	-0.7096	6	0
rs1897022	15	UNC13C	C	0.401773	3.024e-05	-0.6922	6	19.47
rs7300818	12	ATP6V0A2	C	0.377697	3.027e-05	-0.7055	6	0
rs34413587	15	UNC13C	C	0.401776	3.028e-05	-0.6922	6	19.43
rs8176799	11	TPH1	C	0.158612	3.032e-05	0.8803	6	0.03
rs12898406	15	UNC13C	C	0.401808	3.043e-05	-0.6922	6	19.96
rs12985575	19	FCER2	A	0.440731	3.048e-05	-0.6827	6	36.31
rs66814499	15	UNC13C	C	0.401843	3.055e-05	-0.692	6	19.95
rs11637905	15	DPH6-AS1	T	0.126311	3.061e-05	-1.0657	6	24.81
rs72665710	8	NCOA2	A	0.133535	3.063e-05	-0.9848	6	0
rs77555438	6	RIMS1	T	0.0960962	3.072e-05	-1.0019	6	0
rs72665706	8	NCOA2	A	0.133527	3.075e-05	-0.9846	6	0
rs78782620	6	RIMS1	G	0.108086	3.088e-05	-0.9722	6	12.14
rs10498881	6	RIMS1	G	0.108086	3.088e-05	-0.9722	6	12.14
rs76731591	6	RIMS1	A	0.108086	3.088e-05	-0.9722	6	12.14
rs10734907	12	ATP6V0A2	G	0.380214	3.093e-05	-0.7089	6	0
rs34550152	22	LOC101929539	C	0.236039	3.095e-05	-0.7532	6	52.17
rs7041725	9	DMRT2	G	0.316577	3.124e-05	0.7101	6	0
rs755032	20	GGTLC1	T	0.108743	3.132e-05	1.0743	6	0
rs8077886	17	LOC102723517	C	0.122197	3.149e-05	1.0201	6	0
rs11856452	15	UNC13C	C	0.401765	3.157e-05	-0.6909	6	18.7
rs11636898	15	UNC13C	G	0.401766	3.157e-05	-0.6908	6	18.7
rs11637002	15	UNC13C	T	0.401766	3.157e-05	-0.6908	6	18.7
rs7176943	15	UNC13C	C	0.401829	3.159e-05	-0.6912	6	19.67
rs7175934	15	UNC13C	T	0.401827	3.159e-05	-0.6912	6	19.7
rs7176932	15	UNC13C	G	0.401805	3.16e-05	-0.6912	6	19.68
rs36123843	15	UNC13C	T	0.401749	3.169e-05	-0.6907	6	18.7
rs7817760	8	NCOA2	T	0.133829	3.184e-05	-0.9829	6	0
rs7836173	8	NCOA2	A	0.133829	3.184e-05	-0.9829	6	0
rs66636673	8	NCOA2	T	0.133834	3.188e-05	-0.9829	6	0
rs17068597	3	SYNPR, SYNPR-AS1	C	0.143957	3.191e-05	1.033	6	2.1
rs11853437	15	UNC13C	C	0.401754	3.198e-05	-0.6904	6	18.4
rs55745436	10	C10orf107	T	0.219097	3.206e-05	0.8081	6	35.99
rs12913167	15	UNC13C	C	0.401834	3.238e-05	-0.6902	6	19.72
rs2414271	15	UNC13C	A	0.401836	3.238e-05	-0.6902	6	19.72
rs12440621	15	UNC13C	G	0.401836	3.238e-05	-0.6902	6	19.72
rs12438701	15	UNC13C	T	0.401836	3.238e-05	-0.6902	6	19.72
rs11856854	15	UNC13C	A	0.401837	3.239e-05	-0.6902	6	19.71
rs7170206	15	UNC13C	T	0.401834	3.24e-05	-0.6902	6	19.72
rs2414272	15	UNC13C	A	0.401833	3.24e-05	-0.6902	6	19.72
rs11853573	15	UNC13C	A	0.401823	3.24e-05	-0.6902	6	19.71
rs11857113	15	UNC13C	G	0.401823	3.24e-05	-0.6902	6	19.71
rs12438622	15	UNC13C	T	0.401815	3.24e-05	-0.6902	6	19.71
rs12438626	15	UNC13C	G	0.401823	3.24e-05	-0.6902	6	19.71
rs7172769	15	UNC13C	C	0.401822	3.241e-05	-0.6902	6	19.71
rs7172540	15	UNC13C	T	0.40183	3.242e-05	-0.6902	6	19.71
rs7172532	15	UNC13C	G	0.40183	3.242e-05	-0.6902	6	19.71
rs617479	19	THEG	A	0.466151	3.249e-05	-0.7019	6	70.67
rs2115821	15	UNC13C	A	0.402592	3.25e-05	-0.6901	6	19.64
rs76359241	6	RIMS1	T	0.125483	3.254e-05	-1.0224	6	0
rs10098263	8	ZHX2	A	0.250169	3.264e-05	0.8286	6	57.88
rs10106512	8	ZHX2	T	0.247688	3.275e-05	0.8319	6	58.62
rs17113884	5	LOC101927134	T	0.188784	3.289e-05	0.865	6	0
rs145404097	6	RIMS1	C	0.0974672	3.318e-05	-0.9965	6	0
rs3027033	1	ACKR1	T	0.13586	3.324e-05	0.986	6	0
rs79169347	6	RIMS1	G	0.099538	3.326e-05	-0.9916	6	0
rs7673602	4	LOC101927186	G	0.210499	3.327e-05	0.7804	6	55.46
rs76901872	6	RIMS1	C	0.108495	3.331e-05	-0.9683	6	11.46
rs74587257	6	RIMS1	T	0.0997956	3.332e-05	-0.9914	6	0
rs117109327	6	RIMS1	A	0.0997986	3.332e-05	-0.9914	6	0
rs139144170	6	RIMS1	A	0.0997956	3.332e-05	-0.9914	6	0
rs114872231	6	RIMS1	A	0.0997956	3.332e-05	-0.9914	6	0
rs117365096	6	RIMS1	T	0.0997956	3.332e-05	-0.9914	6	0
rs35330513	5	RAB9BP1	T	0.397408	3.339e-05	0.6709	6	20.56
rs35766492	5	RAB9BP1	G	0.397422	3.352e-05	0.6707	6	20.6
rs34747197	5	RAB9BP1	G	0.397598	3.37e-05	0.6705	6	20.48
rs80056600	6	RIMS1	A	0.0962112	3.378e-05	-1.0094	6	0
rs1826418	8	INTS10	G	0.49172	3.425e-05	0.6627	6	56.54
rs921252	14	LINC00911	A	0.281551	3.453e-05	0.7117	6	0
rs139921144	6	RIMS1	A	0.0975414	3.477e-05	-0.9885	6	0
rs117563349	6	RIMS1	A	0.107952	3.492e-05	-0.967	6	9.47
rs115637349	6	RIMS1	C	0.107837	3.507e-05	-0.9674	6	9.43
rs117853845	6	RIMS1	G	0.107884	3.511e-05	-0.967	6	9.51
rs55868659	17	CDRT1	T	0.0925003	3.511e-05	1.1493	6	0
rs4626234	4	LOC101927186	G	0.211154	3.522e-05	0.7798	6	54.89
rs6756973	2	LOC101926913	C	0.393768	3.528e-05	-0.6365	6	0
rs16943951	18	CDH2	C	0.302763	3.546e-05	0.6905	6	0
rs551682	11	SERGEF	G	0.157821	3.553e-05	0.8794	6	0
rs536717	11	SERGEF	A	0.157819	3.554e-05	0.8794	6	0
rs10095317	8	ZHX2	A	0.249636	3.561e-05	0.8232	6	58.35
rs72663980	8	NCOA2	A	0.130179	3.566e-05	-1.005	6	0
rs2271660	12	ATP6V0A2	C	0.399944	3.579e-05	-0.6955	6	0
rs7522588	1	LOC643723	C	0.0779025	3.606e-05	-1.2683	6	64.79
rs7848869	9	LOC101927450	T	0.0856559	3.617e-05	1.1333	6	10.16
rs79847700	6	RIMS1	C	0.128732	3.624e-05	-0.9883	6	14.62
rs56368242	17	CDRT1	A	0.0924072	3.627e-05	1.1469	6	0
rs11870388	17	LOC102723517	C	0.119809	3.633e-05	1.0237	6	0
rs56316550	8	ADAM3A	G	0.236874	3.672e-05	0.752	6	75.9
rs144605551	6	RIMS1	C	0.0992735	3.711e-05	-0.9858	6	0
rs75349541	8	NCOA2	T	0.131125	3.735e-05	-0.9813	6	0
rs74914111	6	RIMS1	T	0.0959904	3.742e-05	-1.0048	6	0
rs74682334	5	LOC101927134	T	0.167503	3.751e-05	0.9093	6	0
rs11169927	12	FIGNL2	G	0.297907	3.752e-05	-0.707	6	6.27
rs1139320	12	ATP6V0A2	T	0.357866	3.773e-05	0.719	6	0
rs7135267	12	ATP6V0A2	C	0.357122	3.814e-05	0.7204	6	0
rs11027822	11	LUZP2	C	0.488909	3.825e-05	0.6684	6	0
rs72808724	5	LOC101927134	G	0.161326	3.828e-05	0.932	6	13.93
rs3852180	5	RAB9BP1	T	0.398004	3.829e-05	0.6672	6	20.56
rs16882224	6	RIMS1	C	0.107904	3.836e-05	-0.9616	6	9.48
rs16882228	6	RIMS1	G	0.107904	3.836e-05	-0.9616	6	9.48
rs75404698	6	RIMS1	T	0.095867	3.838e-05	-1.0032	6	0
rs74366906	6	RIMS1	G	0.107853	3.849e-05	-0.9616	6	9.51
rs1218602	1	KCNN3	C	0.292425	3.854e-05	-0.7632	6	7.47
rs61913988	12	FIGNL2	C	0.300022	3.856e-05	-0.701	6	6.53
rs1966432	17	LOC102723517	G	0.260225	3.892e-05	0.8212	6	16.53
rs117433414	6	RIMS1	A	0.0972397	3.902e-05	-0.986	6	7.25
rs62100680	18	CDH2	T	0.265039	3.941e-05	0.7233	6	21.98
rs7398082	12	ATP6V0A2	C	0.399932	3.944e-05	-0.6921	6	0
rs7598088	2	C2orf48	A	0.265905	3.949e-05	0.7423	6	66.8
rs10900883	5	RAB9BP1	T	0.405157	3.983e-05	-0.6647	6	19.52
rs2333838	12	ATP6V0A2	C	0.399499	4.002e-05	-0.6916	6	0
rs10744162	12	ATP6V0A2	C	0.393302	4.03e-05	-0.6815	6	0
rs6067417	20	LINC01271	T	0.45716	4.082e-05	0.6391	6	83.41
rs10854797	22	LOC101929539	T	0.235483	4.093e-05	-0.7407	6	52.9
rs34088400	11	LUZP2	C	0.323172	4.106e-05	0.6993	6	0
rs11027820	11	LUZP2	T	0.49222	4.107e-05	0.6703	6	0
rs1348343	11	LUZP2	T	0.318798	4.11e-05	0.6997	6	0
rs77648428	6	RIMS1	C	0.0957165	4.117e-05	-0.9956	6	0
rs61875402	11	LUZP2	G	0.322172	4.117e-05	0.6993	6	0
rs698836	2	CAMKMT	G	0.0683653	4.212e-05	-1.3666	6	0
rs62349130	5	PDZD2	A	0.249631	4.221e-05	-0.7913	6	2.22
rs11071021	15	UNC13C	T	0.423644	4.243e-05	-0.6833	6	31.54
rs34691148	5	RAB9BP1	C	0.396283	4.252e-05	0.6624	6	24.77
rs1480585	5	RAB9BP1	C	0.396457	4.252e-05	0.6624	6	24.73
rs1480586	5	RAB9BP1	A	0.396458	4.252e-05	0.6624	6	24.73
5:105022823:A:C	5	RAB9BP1	C	0.396458	4.253e-05	0.6623	6	24.73
rs1480587	5	RAB9BP1	A	0.396458	4.253e-05	0.6624	6	24.73
rs62532690	8	SAMD12	A	0.233025	4.257e-05	0.7973	6	0
rs34561069	5	RAB9BP1	T	0.396693	4.263e-05	0.6623	6	24.74
rs1480583	5	RAB9BP1	T	0.397429	4.287e-05	0.6601	6	25.8
rs17828909	8	SAMD12	C	0.232071	4.291e-05	0.8007	6	0
rs3802190	8	SAMD12	G	0.23207	4.292e-05	0.8006	6	0
rs12675253	8	SAMD12	A	0.232071	4.292e-05	0.8006	6	0
rs10853196	18	PIEZO2	A	0.405271	4.296e-05	-0.6695	6	0
rs4876815	8	SAMD12	G	0.232172	4.325e-05	0.8004	6	0
rs1822339	11	LUZP2	G	0.498411	4.347e-05	0.6614	6	0
rs12898786	15	UNC13C	A	0.397118	4.359e-05	-0.6793	6	18.43
rs623143	11	SERGEF	C	0.15881	4.36e-05	0.8639	6	0
rs1565979	18	FHOD3	G	0.345415	4.416e-05	0.6783	6	0
rs12201232	6	RIMS1	A	0.212359	4.417e-05	-0.8162	6	0
rs17493476	5	LOC101927134	G	0.159264	4.42e-05	0.9363	6	11.65
rs11661849	18	FHOD3	A	0.461217	4.422e-05	0.6479	6	0
rs12193001	6	RIMS1	G	0.211669	4.432e-05	-0.819	6	0
rs10943010	6	RIMS1	T	0.211675	4.445e-05	-0.8188	6	0
rs10485035	6	RIMS1	G	0.211674	4.446e-05	-0.8188	6	0
rs12191762	6	RIMS1	C	0.2116	4.447e-05	-0.8188	6	0
rs12432772	14	FBXO33	T	0.441329	4.448e-05	-0.6581	6	0
rs12451973	17	LOC102723517	G	0.120934	4.472e-05	1.0139	6	0
rs2333834	12	ATP6V0A2	A	0.401848	4.474e-05	-0.6869	6	0
rs17492248	5	LOC101927134	T	0.167084	4.481e-05	0.9007	6	0
rs74782008	5	LOC101927134	T	0.167094	4.482e-05	0.9007	6	0
rs77431456	5	LOC101927134	C	0.167088	4.484e-05	0.9006	6	0
rs17492192	5	LOC101927134	G	0.167086	4.486e-05	0.9006	6	0
rs9807259	18	SLC14A2	C	0.224259	4.516e-05	-0.8195	6	21.41
rs11022361	11	PARVA	A	0.4707	4.52e-05	0.6639	6	23.9
rs35158437	12	TCTN2	T	0.376022	4.531e-05	0.7096	6	0
rs56097922	7	RAMP3	C	0.246145	4.543e-05	0.7546	6	0
rs12199026	6	RIMS1	T	0.211769	4.559e-05	-0.8171	6	0
rs12195394	6	RIMS1	A	0.211768	4.56e-05	-0.8171	6	0
rs6935842	6	RIMS1	G	0.211766	4.56e-05	-0.8171	6	0
rs12202544	6	RIMS1	A	0.211767	4.56e-05	-0.8171	6	0
rs503491	11	TENM4	G	0.157144	4.563e-05	-0.9738	6	0
rs10778270	12	STAB2	A	0.224481	4.576e-05	0.831	6	0
rs4343218	15	UNC13C	A	0.401224	4.594e-05	-0.6779	6	15.34
rs2798603	1	KCNN3	A	0.292475	4.597e-05	-0.7561	6	2.24
rs7313261	12	TCTN2	A	0.376089	4.597e-05	0.7093	6	0
rs11614659	12	TCTN2	T	0.376089	4.597e-05	0.7093	6	0
rs7974279	12	TCTN2	T	0.375978	4.6e-05	0.7091	6	0
rs11609591	12	TCTN2	A	0.375968	4.6e-05	0.7093	6	0
rs7313032	12	TCTN2	A	0.375933	4.601e-05	0.7093	6	0
rs1897016	15	UNC13C	A	0.401175	4.601e-05	-0.6779	6	15.39
rs72740200	15	RAB27A	G	0.2462	4.601e-05	-0.7815	6	0
rs56026492	6	RIMS1	T	0.122999	4.603e-05	-1.0034	6	3.56
rs4644815	15	UNC13C	G	0.40117	4.606e-05	-0.6778	6	15.36
rs4313754	15	UNC13C	C	0.401206	4.606e-05	-0.6778	6	15.36
rs4542606	15	UNC13C	A	0.401213	4.606e-05	-0.6778	6	15.36
rs7958693	12	TCTN2	A	0.375995	4.607e-05	0.7091	6	0
rs4517179	9	DMRT2	A	0.098108	4.62e-05	1.1635	6	0
rs7308862	12	TCTN2	T	0.375976	4.62e-05	0.709	6	0
rs7297576	12	TCTN2	C	0.375976	4.62e-05	0.709	6	0
rs4740533	9	DMRT2	G	0.098169	4.632e-05	1.1633	6	0
rs139726801	2	ASB3	G	0.0912573	4.652e-05	1.1576	6	29.31
rs10158310	1	COG2	A	0.130744	4.659e-05	-0.9652	6	30.4
rs12819746	12	TCTN2	G	0.376059	4.674e-05	0.7087	6	0
rs575056	1	PDE4B	T	0.413172	4.685e-05	-0.6662	6	60.96
rs6488888	12	GTF2H3	G	0.360854	4.703e-05	0.7044	6	0
rs7294984	12	GTF2H3	G	0.36086	4.704e-05	0.7044	6	0
rs66647364	12	ATP6V0A2	C	0.376047	4.707e-05	0.7084	6	0
rs28375608	2	LOC101926913	A	0.391362	4.717e-05	-0.6232	6	0
rs17569941	5	LOC101927134	C	0.16869	4.732e-05	0.8884	6	0
rs4644804	15	UNC13C	G	0.397134	4.761e-05	-0.6727	6	14.42
rs1897017	15	UNC13C	A	0.401153	4.766e-05	-0.6767	6	14.51
rs1897018	15	UNC13C	G	0.40116	4.771e-05	-0.6767	6	14.5
rs1897020	15	UNC13C	T	0.40116	4.773e-05	-0.6767	6	14.5
rs1897019	15	UNC13C	T	0.40116	4.773e-05	-0.6767	6	14.5
rs281710	8	ANGPT1	G	0.293616	4.799e-05	-0.7132	6	58.58
rs11774073	8	SAMD12	G	0.232127	4.823e-05	0.7936	6	0
rs62532693	8	SAMD12	G	0.232127	4.823e-05	0.7936	6	0
rs10955873	8	SAMD12	G	0.232124	4.824e-05	0.7936	6	0
rs72663937	8	NCOA2	C	0.132182	4.831e-05	-0.9647	6	0
rs1218600	1	KCNN3	A	0.292363	4.853e-05	-0.754	6	2.34
rs11786582	8	SAMD12	C	0.231966	4.869e-05	0.7973	6	0
rs35363695	8	ZHX2	C	0.251219	4.887e-05	0.8026	6	58.66
rs12909044	15	UNC13C	T	0.401498	4.903e-05	-0.676	6	14.91
rs12913407	15	UNC13C	A	0.401494	4.903e-05	-0.676	6	14.91
rs7028014	9	DMRT2	A	0.098094	4.905e-05	1.1591	6	0
rs78208133	15	UNC13C	T	0.401158	4.905e-05	-0.678	6	16.39
rs12908680	15	UNC13C	T	0.401485	4.905e-05	-0.676	6	14.92
rs12909156	15	UNC13C	C	0.401497	4.905e-05	-0.676	6	14.91
rs79341161	15	UNC13C	A	0.40116	4.928e-05	-0.6778	6	16.38
rs58447051	14	CATSPERB	A	0.396571	4.944e-05	0.6263	6	40.02
rs12364435	11	LUZP2	C	0.49704	4.946e-05	0.6548	6	0
rs4757627	11	LOC494141	A	0.490052	4.949e-05	-0.6616	6	64.07
rs7964443	12	TCTN2	C	0.38067	4.962e-05	0.6983	6	0
rs7313140	12	TCTN2	G	0.375951	4.975e-05	0.7063	6	0
rs7296804	12	TCTN2	C	0.361797	4.978e-05	0.7046	6	0
rs4886313	13	MIR3169	C	0.329549	4.983e-05	-0.6737	6	0
rs7134074	12	TCTN2	T	0.375962	4.99e-05	0.7061	6	0
rs79705294	6	RIMS1	A	0.0968276	5.012e-05	-0.972	6	0
rs76374352	6	RIMS1	G	0.104604	5.027e-05	-0.9417	6	0
rs12675261	8	SAMD12	T	0.231796	5.041e-05	0.7923	6	0
rs10957521	8	NCOA2	C	0.492441	5.045e-05	-0.6646	6	0
rs114375104	6	RIMS1	T	0.104488	5.054e-05	-0.9418	6	0
rs56208689	2	ASB3	G	0.0912137	5.056e-05	1.1537	6	28.4
rs7133199	12	TCTN2	C	0.379829	5.057e-05	0.6992	6	0
rs10744161	12	ATP6V0A2	G	0.400952	5.071e-05	-0.683	6	0
rs72663933	8	NCOA2	C	0.132545	5.085e-05	-0.9606	6	0
rs116644543	6	RIMS1	T	0.104481	5.091e-05	-0.9411	6	0
rs74354964	6	RIMS1	A	0.104505	5.091e-05	-0.9411	6	0
rs7301065	12	TCTN2	A	0.374864	5.093e-05	0.7053	6	0
rs10744160	12	ATP6V0A2	G	0.393823	5.094e-05	-0.6733	6	0
rs1962020	12	GTF2H3	T	0.360808	5.102e-05	0.7056	6	0
rs7298831	12	TCTN2	T	0.375887	5.103e-05	0.705	6	0
rs11829958	12	TCTN2	G	0.37588	5.113e-05	0.705	6	0
rs35217638	18	ADCYAP1	T	0.231342	5.121e-05	-0.7648	6	0
rs1218601	1	KCNN3	A	0.292274	5.122e-05	-0.7512	6	0
rs2445218	11	LOC494141	T	0.499624	5.122e-05	0.6621	6	61.69
rs35114195	12	TCTN2	C	0.375851	5.13e-05	0.7051	6	0
rs2405182	4	SFRP2	G	0.418568	5.137e-05	-0.6551	6	0
rs591556	11	TPH1	C	0.168378	5.137e-05	-0.8492	6	0
rs7138503	12	TCTN2	G	0.375928	5.14e-05	0.7049	6	0
rs662901	19	THEG	T	0.406344	5.14e-05	-0.6492	6	48.66
rs7300721	12	ATP6V0A2	C	0.405942	5.172e-05	-0.6837	6	0
rs12828633	12	TCTN2	A	0.375891	5.179e-05	0.7046	6	0
rs12825800	12	TCTN2	C	0.375974	5.18e-05	0.7045	6	0
rs6488897	12	ATP6V0A2	C	0.375973	5.181e-05	0.7045	6	0
rs6012915	20	LINC01271	T	0.453817	5.189e-05	0.6372	6	83.44
rs62532692	8	SAMD12	A	0.232136	5.204e-05	0.7906	6	0
rs557736	1	PDE4B	C	0.411286	5.22e-05	-0.6721	6	62.03
rs622474	1	PDE4B	G	0.4113	5.224e-05	-0.6721	6	62.03
rs9598233	13	MIR3169	A	0.31648	5.229e-05	-0.668	6	0
rs62532691	8	SAMD12	C	0.232085	5.239e-05	0.7902	6	0
rs7161466	14	FBXO33	G	0.464975	5.246e-05	-0.6392	6	0
rs17494099	5	LOC101927134	G	0.157767	5.258e-05	0.9284	6	10.19
rs13250228	8	RIPK2	T	0.105783	5.26e-05	-1.1443	6	6.21
rs6012914	20	LINC01271	A	0.4539	5.273e-05	0.6366	6	83.45
rs34033163	5	LOC101927134	T	0.169243	5.28e-05	0.8861	6	0
rs62532688	8	SAMD12	A	0.231869	5.296e-05	0.7901	6	0
rs7171295	15	UNC13C	C	0.401532	5.319e-05	-0.6727	6	15.5
rs7169966	15	UNC13C	T	0.401532	5.321e-05	-0.6727	6	15.5
rs72740156	9	LOC101927450	A	0.0858009	5.332e-05	1.1304	6	0
rs6067418	20	LINC01271	A	0.453831	5.344e-05	0.6361	6	83.5
rs35349846	20	PTPRT	T	0.14729	5.347e-05	0.9046	6	0
rs35904902	20	PTPRT	G	0.147096	5.351e-05	0.9035	6	0
rs6067419	20	LINC01271	C	0.45382	5.353e-05	0.6361	6	83.49
rs1446271	9	TYRP1	A	0.269292	5.363e-05	-0.7046	6	0
rs1589880	7	ADCY1	T	0.159488	5.367e-05	0.8929	6	0
rs75526615	5	LOC101927134	G	0.157811	5.391e-05	0.9263	6	10.4
rs74376027	5	LOC101927134	A	0.157815	5.391e-05	0.9263	6	10.4
rs114582032	5	LOC101927134	T	0.158022	5.421e-05	0.927	6	10.41
rs76623980	5	LOC101927134	A	0.158053	5.422e-05	0.927	6	10.41
rs75528404	5	LOC101927134	A	0.158053	5.422e-05	0.927	6	10.41
rs492833	1	PDE4B	T	0.412907	5.438e-05	-0.6596	6	60.81
rs13169693	5	RAB9BP1	C	0.39835	5.446e-05	0.6531	6	14.89
rs34281357	5	RAB9BP1	C	0.398348	5.448e-05	0.6531	6	14.89
rs80286074	5	LOC101927134	T	0.157743	5.449e-05	0.926	6	10.4
rs74489140	5	LOC101927134	C	0.158064	5.475e-05	0.9266	6	10.43
rs17578068	5	LOC101927134	A	0.158067	5.477e-05	0.9266	6	10.44
rs74208492	5	LOC101927134	T	0.157984	5.477e-05	0.9263	6	10.36
rs76683033	5	LOC101927134	C	0.159018	5.51e-05	0.9238	6	11.18
rs34532647	20	PTPRT	C	0.15046	5.511e-05	0.8943	6	0
rs62533561	8	RIPK2	G	0.105272	5.522e-05	-1.1409	6	6.18
rs12670646	7	ETV1	G	0.186934	5.53e-05	0.8225	6	49.57
rs998275	5	LOC101927134	A	0.157995	5.534e-05	0.9256	6	10.52
rs77374972	5	LOC101927134	T	0.158133	5.535e-05	0.9262	6	10.42
rs4958608	5	LOC101927134	A	0.158218	5.539e-05	0.9261	6	10.42
rs7306549	12	TCTN2	G	0.375866	5.545e-05	0.7018	6	0
rs2260356	20	CST5	C	0.108473	5.556e-05	1.0354	6	0
rs17476956	2	FZD7	C	0.333093	5.588e-05	0.7027	6	0
rs113422114	20	CST4	A	0.0983738	5.592e-05	-1.1025	6	28.83
rs11084976	19	MIER2	C	0.292277	5.598e-05	0.7269	6	37.67
rs12899024	15	UNC13C	C	0.417643	5.633e-05	-0.6725	6	28.19
rs11071035	15	UNC13C	G	0.417658	5.635e-05	-0.6724	6	28.19
rs6754521	2	FZD7	A	0.333053	5.636e-05	0.7024	6	0
rs11785720	8	SAMD12	C	0.230434	5.651e-05	0.7943	6	0
rs34111207	5	RAB9BP1	C	0.39787	5.652e-05	0.6521	6	15.24
rs72663974	8	NCOA2	T	0.113882	5.654e-05	-1.047	6	0
rs12897815	14	FBXO33	A	0.469089	5.662e-05	-0.6408	6	0
rs12897273	14	FBXO33	T	0.469079	5.663e-05	-0.6408	6	0
rs35353289	8	RIPK2	G	0.106328	5.672e-05	-1.1266	6	6.9
rs566267	1	PDE4B	A	0.412972	5.68e-05	-0.6581	6	60.78
rs10943011	6	RIMS1	A	0.21111	5.687e-05	-0.8157	6	0
rs4248849	12	STAB2	C	0.395123	5.688e-05	0.6731	6	0
rs11071036	15	UNC13C	A	0.418195	5.706e-05	-0.6727	6	28.19
rs4321129	15	UNC13C	C	0.418186	5.707e-05	-0.6727	6	28.19
rs1229359	1	RCSD1	T	0.202053	5.712e-05	-0.7995	6	0
rs12892129	14	FBXO33	T	0.471106	5.726e-05	-0.6423	6	0
rs10515682	5	LOC101927134	A	0.158517	5.746e-05	0.9241	6	10.69
rs2030609	18	ADCYAP1	A	0.232146	5.759e-05	-0.7597	6	0
rs4958334	5	LOC101927134	T	0.158556	5.77e-05	0.9241	6	10.79
rs79694366	5	LOC101927134	G	0.15852	5.785e-05	0.9239	6	10.71
rs17493016	5	LOC101927134	C	0.158508	5.786e-05	0.9239	6	10.71
rs17493121	5	LOC101927134	T	0.158448	5.786e-05	0.9239	6	10.71
rs4989895	14	FBXO33	G	0.469106	5.786e-05	-0.6401	6	0
rs10773033	12	ATP6V0A2	C	0.402966	5.789e-05	-0.6772	6	0
rs4467843	7	ETV1	C	0.186242	5.811e-05	0.8207	6	49.87
rs4876812	8	SAMD12	G	0.230577	5.811e-05	0.7932	6	0
rs2460831	11	LOC494141	C	0.467851	5.815e-05	0.6626	6	67.62
rs1842453	5	RAB9BP1	T	0.399172	5.818e-05	0.648	6	15.53
rs12466537	2	LOC101926913	A	0.30198	5.874e-05	-0.6469	6	0
rs8093659	18	PIEZO2	T	0.401964	5.875e-05	-0.6618	6	0
rs12897076	14	FBXO33	G	0.46977	5.886e-05	-0.6404	6	0
rs4903325	14	FBXO33	G	0.4696	5.888e-05	-0.6401	6	0
rs17747999	20	PTPRT	C	0.14967	5.888e-05	0.8929	6	1.8
rs7238828	18	ANKRD12	A	0.142864	5.894e-05	0.8846	6	0
rs4144025	14	FBXO33	T	0.469594	5.896e-05	-0.6401	6	0
rs12896201	14	FBXO33	A	0.469619	5.903e-05	-0.64	6	0
rs56118548	14	FBXO33	T	0.469644	5.903e-05	-0.64	6	0
rs11639703	16	RAB40C	A	0.156423	5.907e-05	-0.8705	6	68.07
rs6138037	20	CST4	G	0.114155	5.924e-05	-0.9991	6	42.88
7:45480463:T:C	7	ADCY1	C	0.158361	5.925e-05	0.8959	6	0
rs35900897	12	GTF2H3	G	0.361075	5.939e-05	0.6946	6	0
rs7506347	18	ANKRD12	C	0.14275	5.942e-05	0.8851	6	0
rs10773034	12	ATP6V0A2	G	0.402212	5.982e-05	-0.6756	6	0
rs16970747	15	LOC729911	C	0.0781241	6.001e-05	1.2777	6	0
rs79707375	5	LOC101927134	T	0.158855	6.002e-05	0.921	6	11.02
rs75819000	5	LOC101927134	C	0.158714	6.015e-05	0.9218	6	11.13
rs16943975	18	CDH2	C	0.244668	6.026e-05	0.7269	6	54.62
rs4797365	18	ADCYAP1	A	0.236391	6.042e-05	0.7487	6	0
rs6886088	5	LOC101927134	T	0.160141	6.062e-05	0.9202	6	10.21
rs68016111	14	FOXA1	C	0.186001	6.069e-05	-0.8267	6	59.37
rs77439996	5	LOC101927134	A	0.15874	6.085e-05	0.92	6	11.02
rs79980907	5	LOC101927134	A	0.158741	6.085e-05	0.92	6	11.02
rs2813427	10	ADARB2	G	0.327511	6.108e-05	0.6925	6	0
rs11611450	12	GTF2H3	G	0.360763	6.124e-05	0.6931	6	0
rs10846537	12	GTF2H3	T	0.380176	6.139e-05	0.6973	6	0
rs10861068	12	STAB2	A	0.225306	6.152e-05	0.8177	6	0
rs662923	19	THEG	C	0.385159	6.174e-05	-0.6348	6	43.4
rs2333836	12	ATP6V0A2	G	0.405581	6.238e-05	-0.6774	6	0
rs1040156	12	ATP6V0A2	G	0.396311	6.248e-05	-0.6648	6	0
rs8099093	18	PIEZO2	T	0.407745	6.256e-05	-0.6456	6	0
rs10846549	12	ATP6V0A2	G	0.400729	6.262e-05	-0.6748	6	0
rs4953651	2	FSHR	T	0.448289	6.266e-05	0.6509	6	0
rs78988440	5	LOC101927134	A	0.15996	6.27e-05	0.919	6	9.16
rs55787225	8	SAMD12	G	0.230423	6.317e-05	0.7893	6	0
rs9635823	18	PIEZO2	A	0.404102	6.323e-05	-0.6522	6	0
rs12678322	8	SAMD12	G	0.230426	6.329e-05	0.7887	6	0
rs7076490	10	RTKN2	T	0.136163	6.342e-05	0.8919	6	5.39
rs7399128	12	ATP6V0A2	A	0.405416	6.357e-05	-0.6732	6	0
rs4876818	8	SAMD12	C	0.230393	6.371e-05	0.7889	6	0
rs632599	19	THEG	T	0.413969	6.372e-05	-0.6592	6	56.59
rs2459335	2	NRXN1	C	0.333211	6.393e-05	-0.6877	6	0
rs56094074	8	SAMD12	G	0.230403	6.401e-05	0.7887	6	0
rs34611436	5	RAB9BP1	A	0.398065	6.417e-05	0.6479	6	15.6
rs2046085	5	RAB9BP1	T	0.395732	6.419e-05	0.648	6	15.11
rs543589	1	PDE4B	C	0.428852	6.428e-05	-0.6501	6	51.06
rs7397746	12	ATP6V0A2	C	0.407114	6.453e-05	-0.6747	6	0
rs10732574	12	ATP6V0A2	G	0.40488	6.456e-05	-0.6726	6	0
rs56015937	7	ETV1	T	0.185481	6.465e-05	0.7977	6	47.06
rs2333835	12	ATP6V0A2	C	0.405012	6.465e-05	-0.6725	6	0
rs2271661	12	ATP6V0A2	C	0.404859	6.48e-05	-0.6725	6	0
rs1157636	11	LUZP2	G	0.352651	6.492e-05	0.6632	6	0
rs12606999	18	PIEZO2	A	0.404035	6.506e-05	-0.6511	6	0
rs2333839	12	ATP6V0A2	C	0.404805	6.537e-05	-0.6721	6	0
rs145738980	12	CABP1	T	0.283586	6.55e-05	0.6972	6	0
rs78933846	5	LOC101927134	T	0.16801	6.559e-05	0.8728	6	0
rs11696309	20	PTPRT	T	0.149183	6.571e-05	0.8995	6	0
rs2061967	5	RAB9BP1	G	0.398629	6.575e-05	0.6468	6	15.69
rs9342944	6	RIMS1	T	0.217482	6.597e-05	-0.7989	6	0
rs10943006	6	RIMS1	A	0.217482	6.597e-05	-0.7989	6	0
rs10943007	6	RIMS1	G	0.217499	6.607e-05	-0.7989	6	0
rs35198165	5	RAB9BP1	C	0.398214	6.638e-05	0.6465	6	15.58
rs13157681	5	RAB9BP1	C	0.398445	6.655e-05	0.6464	6	15.56
rs7928808	11	BARX2	C	0.252234	6.667e-05	0.7483	6	45.27
rs11834141	12	GTF2H3	C	0.363279	6.68e-05	0.6942	6	0
rs74809920	6	RIMS1	A	0.0977904	6.686e-05	-0.9541	6	0
rs76981285	6	RIMS1	T	0.0977904	6.686e-05	-0.9541	6	0
rs4797506	18	PIEZO2	A	0.404052	6.69e-05	-0.6489	6	0
rs71557821	6	RIMS1	A	0.217141	6.691e-05	-0.7982	6	0
rs76702269	5	LOC101927134	C	0.167631	6.697e-05	0.8715	6	0
rs10943005	6	RIMS1	G	0.217307	6.697e-05	-0.7982	6	0
rs12671400	7	ETV1	A	0.183528	6.706e-05	0.7998	6	46.06
rs537611	1	PDE4B	T	0.415319	6.75e-05	-0.6554	6	62.03
rs11621732	14	FBXO33	G	0.470306	6.753e-05	-0.6359	6	0
rs2819032	10	HNRNPF	A	0.214681	6.763e-05	-0.7719	6	62.18
rs80287476	18	FAM69C	C	0.133156	6.767e-05	-0.985	6	0
5:90276733:C:A	5	GPR98	A	0.299459	6.775e-05	-0.6933	6	24.73
rs67895092	5	RAB9BP1	G	0.3999	6.78e-05	0.6438	6	16.39
rs12432167	14	FBXO33	T	0.470046	6.804e-05	-0.6363	6	0
rs12257917	10	HNRNPF	T	0.214662	6.822e-05	-0.7719	6	61.98
rs73750480	6	RIMS1	C	0.155347	6.844e-05	-0.8702	6	0
rs2265952	10	HNRNPF	T	0.214661	6.851e-05	-0.7717	6	62.07
rs903017	11	BARX2	A	0.250746	6.87e-05	0.7473	6	47.45
rs662435	19	THEG	C	0.390254	6.874e-05	-0.638	6	44.94
rs11623183	14	FBXO33	C	0.446027	6.891e-05	-0.635	6	0
rs7125166	11	LUZP2	G	0.351	6.905e-05	0.6738	6	0
rs11027836	11	LUZP2	C	0.35102	6.914e-05	0.6737	6	0
rs7308398	12	ATP6V0A2	A	0.405348	6.924e-05	-0.6698	6	0
rs7397240	12	ATP6V0A2	G	0.406119	6.947e-05	-0.6715	6	0
rs7398384	12	ATP6V0A2	A	0.406127	6.947e-05	-0.6715	6	0
rs7397745	12	ATP6V0A2	C	0.406121	6.947e-05	-0.6715	6	0
rs11111704	12	STAB2	C	0.224758	6.951e-05	0.8107	6	0
rs7398641	12	ATP6V0A2	A	0.4062	6.96e-05	-0.6716	6	0
rs2172487	11	BARX2	C	0.252524	6.962e-05	0.7461	6	45.05
rs7295552	12	ATP6V0A2	C	0.405398	6.998e-05	-0.6694	6	0
rs11740777	5	GPR98	T	0.298735	7.016e-05	-0.6922	6	24.61
rs3802189	8	SAMD12	C	0.230782	7.016e-05	0.78	6	0
rs671804	9	TEK	G	0.186469	7.028e-05	0.8934	6	39.9
rs2247979	10	ZNF487	A	0.216516	7.032e-05	0.7578	6	61.18
rs17490523	5	LOC101927134	C	0.168566	7.036e-05	0.8681	6	0
rs7652319	3	ZNF385D	C	0.218148	7.037e-05	-0.779	6	0
rs17828843	8	SAMD12	A	0.228214	7.044e-05	0.7846	6	0
rs2349021	5	LOC101927134	G	0.168467	7.045e-05	0.8683	6	0
rs73284204	5	LOC101927134	T	0.168459	7.047e-05	0.8683	6	0
rs73284207	5	LOC101927134	C	0.168459	7.047e-05	0.8683	6	0
rs4952933	2	FSHR	A	0.437371	7.049e-05	0.6511	6	0
rs35253884	20	PTPRT	C	0.149505	7.073e-05	0.898	6	0
rs1874382	18	FHOD3	C	0.437045	7.075e-05	0.6344	6	0
rs77222743	5	LOC101927134	C	0.168654	7.083e-05	0.8681	6	0
rs77315776	5	LOC101927134	C	0.168644	7.085e-05	0.8683	6	0
5:152394735:G:T	5	LOC101927134	T	0.168644	7.085e-05	0.8683	6	0
rs10846551	12	ATP6V0A2	T	0.404873	7.113e-05	-0.6686	6	0
rs10773031	12	ATP6V0A2	C	0.404872	7.113e-05	-0.6686	6	0
rs538336	1	PDE4B	T	0.4153	7.13e-05	-0.6533	6	61.73
rs4670570	2	FEZ2	G	0.305782	7.135e-05	-0.6901	6	0
rs37317	7	LOC101928773	G	0.214103	7.149e-05	-0.7569	6	57
rs1433751	16	SHISA9	T	0.300138	7.153e-05	-0.777	6	0
rs1596279	11	LUZP2	C	0.344128	7.164e-05	0.6661	6	0
rs8063979	16	RAB40C	G	0.163582	7.201e-05	-0.8612	6	62.04
rs11027835	11	LUZP2	G	0.348214	7.205e-05	0.6711	6	0
rs35553976	20	PTPRT	G	0.149347	7.205e-05	0.8972	6	0
rs4369719	17	CEP112	A	0.139246	7.208e-05	-0.9599	6	0
rs73284269	5	LOC101927134	T	0.168719	7.214e-05	0.8673	6	0
rs73284261	5	LOC101927134	G	0.168719	7.215e-05	0.8673	6	0
rs73284298	5	LOC101927134	A	0.168287	7.215e-05	0.8678	6	0
rs67942753	5	LOC101927134	T	0.168288	7.217e-05	0.8678	6	0
5:152425137:G:A	5	LOC101927134	A	0.168288	7.217e-05	0.8678	6	0
rs111678204	5	LOC101927134	A	0.168288	7.219e-05	0.8678	6	0
rs11645708	16	RAB40C	T	0.163685	7.221e-05	-0.861	6	62.03
rs17490495	5	LOC101927134	C	0.168603	7.226e-05	0.8729	6	0
rs73284241	5	LOC101927134	A	0.168434	7.227e-05	0.8672	6	0
rs60221066	5	LOC101927134	C	0.168435	7.229e-05	0.8672	6	0
rs2881355	4	LOC101927186	C	0.15532	7.232e-05	-0.8582	6	3.53
rs10834324	11	LUZP2	C	0.348233	7.232e-05	0.6714	6	0
rs4696525	4	SFRP2	C	0.341767	7.244e-05	-0.6775	6	0
rs17576736	5	LOC101927134	C	0.159927	7.257e-05	0.9138	6	5.47
rs10734904	12	ATP6V0A2	G	0.40694	7.261e-05	-0.67	6	0
rs368381	9	PTPRD	G	0.467714	7.268e-05	0.637	6	68.95
rs11124521	2	FEZ2	G	0.30913	7.282e-05	-0.6925	6	0
rs12642213	4	DCHS2	T	0.337778	7.356e-05	0.6679	6	0
rs13410775	2	FZD7	G	0.328742	7.381e-05	0.6863	6	0
rs496365	2	CAMKMT	T	0.135641	7.399e-05	-0.9013	6	0
rs4857588	3	KIAA0226	T	0.110071	7.403e-05	0.9834	6	0
rs4670148	2	FEZ2	C	0.309618	7.427e-05	-0.6917	6	0
rs4670149	2	FEZ2	A	0.309617	7.427e-05	-0.6917	6	0
rs36018806	12	EIF2B1	A	0.354524	7.448e-05	0.6815	6	0
rs12830927	12	GTF2H3	T	0.355507	7.454e-05	0.6823	6	0
rs6488901	12	ATP6V0A2	T	0.433846	7.459e-05	-0.6631	6	0
rs1809783	12	STAB2	G	0.393775	7.501e-05	0.6648	6	0
rs141644679	6	RIMS1	T	0.0979714	7.514e-05	-0.945	6	0
rs8030466	15	GABRG3	A	0.145708	7.528e-05	-0.913	6	43.51
rs11572920	12	GTF2H3	A	0.354528	7.53e-05	0.6819	6	0
rs7269473	20	PTPRT	C	0.157741	7.531e-05	0.8546	6	0
rs75236410	6	RIMS1	C	0.0982799	7.535e-05	-0.9448	6	0
rs62193867	2	FZD7	T	0.327547	7.538e-05	0.6855	6	0
rs3731683	2	SLC5A7	A	0.338183	7.54e-05	0.7024	6	0
rs536858	1	PDE4B	C	0.414354	7.551e-05	-0.6491	6	65.67
rs1493269	11	BARX2	C	0.248343	7.551e-05	0.7476	6	45.9
rs9418829	10	DOCK1	G	0.300259	7.553e-05	0.6983	6	52.63
rs1515815	12	EIF2B1	C	0.354922	7.588e-05	0.6807	6	0
rs957807	10	MKI67	G	0.239419	7.594e-05	-0.7593	6	0
rs2827021	21	LOC101927821	A	0.307369	7.634e-05	0.6994	6	0
rs1582879	12	STAB2	G	0.394481	7.639e-05	0.6639	6	0
rs4948726	10	ZNF487	T	0.213206	7.656e-05	-0.7669	6	61.37
rs56889198	7	ADCY1	T	0.156018	7.661e-05	0.8913	6	0
rs12918163	16	SHISA9	A	0.299883	7.701e-05	-0.7739	6	0
rs3131516	1	CLIC4	G	0.481585	7.705e-05	-0.6283	6	0
rs532976	1	PDE4B	G	0.415107	7.722e-05	-0.651	6	64.24
rs11024574	11	SAA2-SAA4, SAA4	G	0.496962	7.736e-05	-0.6559	6	56.49
rs1518844	2	LINC01304	C	0.459552	7.75e-05	-0.6463	6	0
rs76867950	5	LOC101927134	T	0.167681	7.782e-05	0.8659	6	0
rs6471190	8	ZFAT	C	0.435776	7.783e-05	-0.6684	6	22.89
rs74986309	6	RIMS1	G	0.0977556	7.787e-05	-0.9455	6	2.12
rs67516712	12	ATP6V0A2	A	0.392195	7.83e-05	0.6843	6	0
rs17578717	5	LOC101927134	G	0.157526	7.86e-05	0.9191	6	4.44
rs12670663	7	LANCL2	A	0.329433	7.863e-05	-0.6864	6	19.12
rs2468785	11	LOC494141	T	0.459911	7.888e-05	0.6382	6	66.53
5:152365168:G:T	5	LOC101927134	T	0.165564	7.889e-05	0.8759	6	0
rs11867583	17	LOC102723517	A	0.111599	7.894e-05	1.0204	6	0
rs2422094	2	TACR1	A	0.132038	7.899e-05	-0.9288	6	13.81
rs4563069	17	CEP112	A	0.128505	7.916e-05	-0.9633	6	0
rs10943012	6	RIMS1	C	0.21347	7.929e-05	-0.7997	6	0
rs72881126	2	CAMKMT	C	0.0798377	7.938e-05	-1.2013	6	0
rs35494007	20	PTPRT	C	0.14857	7.943e-05	0.8922	6	0
rs13039147	20	PTPRT	T	0.150416	7.95e-05	0.8747	6	0
rs4757628	11	SAA2-SAA4, SAA4	C	0.492377	7.962e-05	-0.6359	6	70.44
rs4757629	11	SAA2-SAA4, SAA4	G	0.492378	7.962e-05	-0.6359	6	70.44
rs2956636	11	LOC494141	A	0.459073	7.966e-05	0.6376	6	68.77
rs75188257	5	LOC101927134	T	0.157522	7.97e-05	0.9183	6	4.43
rs11024561	11	LOC494141	G	0.459099	7.974e-05	0.6375	6	68.79
rs4761562	12	PLXNC1	G	0.323048	8.009e-05	0.7022	6	55.59
rs34966782	20	PTPRT	T	0.147458	8.02e-05	0.8835	6	0
rs35649708	12	TCTN2	G	0.380441	8.044e-05	0.6858	6	0
rs114755463	5	LOC101927134	A	0.157434	8.046e-05	0.9179	6	4.41
rs117844212	8	NCOA2	T	0.115551	8.066e-05	-0.9648	6	0
rs72661230	1	LOC101929406	T	0.238732	8.078e-05	0.7977	6	0
rs2468786	11	LOC494141	T	0.460716	8.085e-05	0.6374	6	66.54
rs7117890	11	SAA2-SAA4, SAA4	A	0.492374	8.089e-05	-0.6354	6	70.44
rs67712345	11	SAA2-SAA4, SAA4	T	0.492379	8.09e-05	-0.6353	6	70.44
rs4757630	11	SAA2-SAA4, SAA4	T	0.492369	8.09e-05	-0.6353	6	70.44
rs7117484	11	SAA2-SAA4, SAA4	A	0.492371	8.09e-05	-0.6353	6	70.44
rs7103794	11	SAA2-SAA4, SAA4	G	0.492371	8.09e-05	-0.6353	6	70.44
rs60646995	10	SH2D4B	G	0.199969	8.108e-05	-0.7571	6	48.38
rs57791795	10	SH2D4B	G	0.19997	8.114e-05	-0.7571	6	48.38
rs67006796	11	SAA2-SAA4, SAA4	A	0.49242	8.16e-05	-0.635	6	70.43
rs58742793	2	LINC01304	T	0.459959	8.167e-05	-0.6444	6	0
rs10171445	2	LINC01304	G	0.459594	8.191e-05	-0.6443	6	0
rs980072	11	LUZP2	T	0.31603	8.22e-05	0.6727	6	0
rs73284282	5	LOC101927134	G	0.170215	8.224e-05	0.8594	6	0
rs4958605	5	LOC101927134	G	0.16996	8.224e-05	0.8594	6	0
rs57411583	10	SH2D4B	A	0.199801	8.225e-05	-0.7565	6	48.45
rs6887416	5	LOC101927134	G	0.169971	8.247e-05	0.8592	6	0
rs62169501	2	LOC101926913	T	0.23512	8.254e-05	-0.6979	6	0
rs12466582	2	LOC101926913	T	0.288252	8.254e-05	-0.6523	6	0
2:171540857:G:A	2	LOC101926913	A	0.235751	8.268e-05	-0.6978	6	0
rs73284276	5	LOC101927134	G	0.170216	8.273e-05	0.8591	6	0
rs35911711	12	ATP6V0A2	T	0.341764	8.297e-05	0.7005	6	0
rs13044423	20	PTPRT	G	0.14751	8.302e-05	0.8813	6	0
rs6166	2	FSHR	T	0.441846	8.308e-05	0.6383	6	0
rs62169504	2	LOC101926913	C	0.236491	8.316e-05	-0.6976	6	0
rs57106973	2	LOC101926913	C	0.235414	8.323e-05	-0.6978	6	0
rs117455568	6	RIMS1	T	0.0977247	8.328e-05	-0.9414	6	5.08
rs62169502	2	LOC101926913	C	0.235367	8.345e-05	-0.6976	6	0
rs149529	5	VCAN	A	0.104046	8.347e-05	-1.0973	6	0
rs59709754	2	LOC101926913	T	0.235418	8.349e-05	-0.6977	6	0
rs66488046	20	PTPRT	T	0.147483	8.366e-05	0.8809	6	0
rs74171210	20	PTPRT	G	0.147495	8.371e-05	0.8809	6	0
rs111549061	16	SHISA9	G	0.297953	8.373e-05	-0.7264	6	0
rs9924621	16	SHISA9	T	0.297733	8.381e-05	-0.7264	6	0
rs9924689	16	SHISA9	T	0.297733	8.381e-05	-0.7264	6	0
rs9924696	16	SHISA9	A	0.297733	8.381e-05	-0.7264	6	0
rs2170304	8	NCOA2	C	0.492849	8.434e-05	-0.6443	6	0
rs333213	2	SLC5A7	G	0.338878	8.447e-05	0.6983	6	0
rs28442172	18	FHOD3	G	0.128607	8.451e-05	-0.9864	6	0
rs76410444	2	LOC101926913	T	0.249067	8.457e-05	-0.6748	6	0
rs28875578	15	GABRG3	C	0.391524	8.467e-05	0.6236	6	54.31
rs9354022	6	EPHA7	G	0.299942	8.514e-05	0.6866	6	0
rs585645	2	CAMKMT	C	0.140443	8.541e-05	-0.8918	6	0
rs62011320	15	LOC729911	G	0.0771471	8.547e-05	1.267	6	0
rs4243017	13	TDRD3	T	0.298977	8.606e-05	0.6838	6	0
rs11512476	11	SORL1	T	0.380907	8.615e-05	-0.6497	6	1.65
rs309561	5	VCAN	G	0.10263	8.623e-05	-1.0981	6	0
rs3861569	2	ASB3	G	0.096867	8.647e-05	1.0788	6	29.43
rs56059584	10	HNRNPF	G	0.214184	8.654e-05	-0.7651	6	61.29
rs11116506	12	SLC6A15	A	0.17526	8.657e-05	0.7685	6	36.96
rs569986	1	PDE4B	C	0.480975	8.666e-05	-0.6362	6	47.91
rs13039000	20	PTPRT	G	0.150477	8.692e-05	0.8692	6	0
rs309555	5	VCAN	C	0.102394	8.724e-05	-1.0992	6	0
rs695103	5	VCAN	C	0.102207	8.724e-05	-1.0992	6	0
rs2701180	12	C12orf43	T	0.499139	8.736e-05	0.6293	6	0
rs2468779	11	SAA2-SAA4, SAA4	T	0.458457	8.767e-05	0.6328	6	68.96
rs951240	1	KCNN3	G	0.292798	8.793e-05	-0.7229	6	11.15
rs12679535	8	SAMD12	G	0.23003	8.794e-05	0.7788	6	0
rs7589994	2	LINC01304	G	0.455025	8.797e-05	-0.64	6	0
rs7092125	10	HNRNPF	A	0.179293	8.805e-05	-0.836	6	46.91
rs1035150	2	LOC101926913	T	0.306094	8.817e-05	-0.6254	6	0
rs2124371	11	LOC494141	G	0.458946	8.82e-05	0.6346	6	68.59
rs1607834	11	LOC494141	A	0.45896	8.821e-05	0.6346	6	68.59
rs11572952	12	GTF2H3	A	0.356328	8.902e-05	0.6756	6	0
rs545739	1	PDE4B	A	0.413468	8.914e-05	-0.6404	6	60.71
rs306139	2	LINC01247	A	0.256223	8.92e-05	0.7876	6	0
rs12817576	12	GTF2H3	T	0.356302	8.928e-05	0.6755	6	0
rs11615162	12	GTF2H3	A	0.356396	8.941e-05	0.6756	6	0
rs78838624	3	GRM7	C	0.175021	8.945e-05	0.8457	6	0
rs16976194	15	RAB27A	T	0.367734	8.981e-05	-0.6437	6	0
rs17576481	5	LOC101927134	A	0.167153	8.993e-05	0.8586	6	0
rs9929352	16	SHISA9	G	0.301994	9.008e-05	-0.7126	6	0
rs78788969	12	SLC6A15	G	0.17635	9.021e-05	0.7584	6	36.45
rs35910031	2	LOC101926913	T	0.288241	9.03e-05	-0.651	6	0
rs1836403	12	PLXNC1	C	0.320973	9.037e-05	0.7056	6	55.5
rs11116507	12	SLC6A15	G	0.176361	9.057e-05	0.7583	6	36.51
rs2333837	12	ATP6V0A2	T	0.408459	9.08e-05	-0.6631	6	0
rs2044407	19	MIER2	C	0.28768	9.17e-05	0.7163	6	43.41
rs55997273	16	MTHFSD	T	0.144117	9.178e-05	0.9268	6	0
rs10158163	1	COG2	A	0.132327	9.185e-05	-0.9177	6	21.21
rs534799714	9	TEK	T	0.184891	9.205e-05	0.8772	6	39.62
rs35549325	4	DCHS2	C	0.337144	9.23e-05	0.6532	6	0
rs62457042	7	ADCY1	C	0.15529	9.266e-05	0.89	6	0
rs34247974	12	ATP6V0A2	G	0.407848	9.277e-05	-0.6588	6	0
rs10773032	12	ATP6V0A2	G	0.407781	9.305e-05	-0.6586	6	0
rs10734908	12	ATP6V0A2	A	0.407779	9.306e-05	-0.6587	6	0
rs17491791	5	LOC101927134	T	0.167309	9.307e-05	0.8545	6	0
rs11071026	15	UNC13C	A	0.3849	9.322e-05	-0.6561	6	5.26
rs11852771	15	UNC13C	G	0.384898	9.322e-05	-0.6561	6	5.26
rs11071027	15	UNC13C	C	0.384898	9.322e-05	-0.6561	6	5.26
rs1135436	10	RTKN2	A	0.146906	9.324e-05	0.8454	6	0
rs12902202	15	UNC13C	T	0.384934	9.324e-05	-0.6561	6	5.26
rs2115822	15	UNC13C	G	0.384896	9.327e-05	-0.6561	6	5.25
rs12901917	15	UNC13C	G	0.384929	9.327e-05	-0.6561	6	5.26
rs11071024	15	UNC13C	A	0.385233	9.33e-05	-0.656	6	5.27
rs11071025	15	UNC13C	G	0.38524	9.337e-05	-0.656	6	5.29
rs34130711	15	UNC13C	T	0.385218	9.342e-05	-0.656	6	5.15
rs12443138	15	UNC13C	C	0.384895	9.35e-05	-0.656	6	5.28
rs9465773	6	CDKAL1	C	0.420645	9.351e-05	0.6383	6	0
rs4867374	5	PDZD2	C	0.234586	9.378e-05	-0.7712	6	31.29
rs10815600	9	KDM4C	C	0.326066	9.397e-05	-0.6758	6	0
rs2675026	2	NRXN1	C	0.348895	9.419e-05	-0.6647	6	0
rs7611635	3	SLC12A8	G	0.150754	9.489e-05	0.9122	6	1.65
rs12300378	12	TMTC1	A	0.157093	9.493e-05	-0.8756	6	0
rs73927163	2	CAMKMT	C	0.082353	9.496e-05	-1.1146	6	19.37
rs7935726	11	SAA2-SAA4, SAA4	T	0.486791	9.497e-05	-0.6225	6	70.94
rs56982045	15	LOC729911	T	0.0772702	9.501e-05	1.255	6	0
rs10519236	15	LOC729911	G	0.0772661	9.501e-05	1.255	6	0
rs71312018	3	ZNF385D	A	0.125296	9.516e-05	-0.9144	6	0
rs10518755	15	UNC13C	C	0.385247	9.53e-05	-0.6553	6	5.31
rs9930084	16	SHISA9	C	0.297479	9.538e-05	-0.7213	6	0
rs882563	12	ATP6V0A2	T	0.407975	9.554e-05	-0.6578	6	0
rs7398851	12	ATP6V0A2	G	0.407845	9.567e-05	-0.6577	6	0
rs35747877	13	MIR3169	G	0.322618	9.567e-05	-0.6449	6	0
rs9938893	16	SHISA9	A	0.297464	9.588e-05	-0.7209	6	0
rs9939615	16	SHISA9	T	0.297465	9.589e-05	-0.7209	6	0
rs6165	2	FSHR	T	0.446463	9.613e-05	0.6316	6	0
rs37302	7	LOC101928773	C	0.214245	9.638e-05	-0.7433	6	53.43
rs141613656	10	ZNF487	T	0.129222	9.642e-05	-0.9166	6	40.86
rs4770560	13	SPATA13	G	0.20187	9.68e-05	0.7538	6	0
rs17490669	5	LOC101927134	T	0.16788	9.692e-05	0.8524	6	0
rs74688658	5	LOC101927134	T	0.168181	9.696e-05	0.8586	6	0
rs78735348	5	LOC101927134	A	0.167818	9.702e-05	0.8526	6	0
rs1438942	5	LOC101927134	G	0.167781	9.705e-05	0.8526	6	0
rs17491087	5	LOC101927134	T	0.167781	9.707e-05	0.8526	6	0
rs79536628	5	LOC101927134	G	0.167776	9.707e-05	0.8526	6	0
rs78089297	16	SHISA9	T	0.301845	9.709e-05	-0.7107	6	0
rs2118789	5	LOC101927134	C	0.167781	9.71e-05	0.8526	6	0
rs1397956	18	ADCYAP1	T	0.32157	9.714e-05	-0.6619	6	25.22
rs9518580	13	FGF14	T	0.108137	9.718e-05	1.0035	6	0
rs9938652	16	SHISA9	A	0.297489	9.744e-05	-0.7197	6	0
rs9938816	16	SHISA9	A	0.297489	9.744e-05	-0.7197	6	0
rs141239786	5	LOC101927134	C	0.167965	9.745e-05	0.8526	6	0
rs77059269	5	LOC101927134	T	0.167965	9.752e-05	0.8526	6	0
rs61153555	5	LOC101927134	C	0.167975	9.757e-05	0.8525	6	0
rs80244784	5	LOC101927134	A	0.16797	9.761e-05	0.8526	6	0
rs36073986	3	SLC12A8	A	0.149788	9.773e-05	0.9174	6	1.83
rs76740663	5	LOC101927134	T	0.167952	9.776e-05	0.8524	6	0
rs111846936	14	MIR4309	T	0.076041	9.815e-05	-1.2497	6	0
rs79149946	5	LOC101927134	A	0.167952	9.817e-05	0.8523	6	0
rs2349023	5	LOC101927134	G	0.167604	9.822e-05	0.8517	6	0
rs17139376	16	RAB40C	T	0.162705	9.834e-05	-0.8562	6	62.8
rs1060639	12	EIF2B1	A	0.354568	9.859e-05	0.67	6	0
rs1438935	5	LOC101927134	T	0.169326	9.874e-05	0.8459	6	0
rs78455917	5	LOC101927134	T	0.167605	9.881e-05	0.8511	6	0
rs17490621	5	LOC101927134	T	0.167605	9.882e-05	0.8511	6	0
rs79191575	5	LOC101927134	C	0.167442	9.893e-05	0.8514	6	0
rs1123202	5	LOC101927134	G	0.167904	9.895e-05	0.8573	6	0
rs79032943	5	LOC101927134	A	0.167505	9.897e-05	0.8514	6	0
rs9788204	12	ATP6V0A2	T	0.409305	9.897e-05	-0.657	6	0
rs4958332	5	LOC101927134	A	0.167584	9.902e-05	0.8511	6	0
rs79398071	5	LOC101927134	T	0.167502	9.904e-05	0.8513	6	0
rs115860779	5	LOC101927134	A	0.167779	9.908e-05	0.8514	6	0
rs611838	1	PDE4B	C	0.414088	9.91e-05	-0.6382	6	64.16
rs11652216	17	ST6GALNAC2	T	0.176516	9.923e-05	0.8928	6	0
rs4631879	11	LUZP2	A	0.345133	9.925e-05	0.6778	6	0
rs56310011	11	SAA2-SAA4, SAA4	T	0.458287	9.932e-05	0.6297	6	68.82
rs74803865	5	LOC101927134	C	0.167699	9.941e-05	0.8513	6	0
rs4610512	5	LOC101927134	A	0.16769	9.942e-05	0.8513	6	0
rs76469915	5	LOC101927134	G	0.167609	9.943e-05	0.8521	6	0
rs12999310	2	KCNK12	T	0.10408	9.947e-05	-1.0621	6	48.42
rs387780	2	YIPF4	C	0.365587	9.948e-05	-0.6714	6	0
rs146416996	5	LOC101927134	T	0.167737	9.955e-05	0.8515	6	0
rs17748052	20	PTPRT	A	0.146425	9.977e-05	0.8733	6	3.31
rs10846550	12	ATP6V0A2	G	0.406265	9.979e-05	-0.6559	6	0
rs11187675	10	SH2D4B	A	0.200401	9.988e-05	-0.7398	6	48.66
rs35869726	20	PTPRT	C	0.15103	9.989e-05	0.8586	6	5.41

### Sheet: Table S14
Table S14: de novo search for SNVs associated with longitudinal MSSS measure (continuous variable) in males, n=500
					Longitudinal MSSS
rsID	Chr	Nearest Gene	Minor Allele	MAF	adj p(fe)#	β(fe)	n	I
rs698805	2	CAMKMT	G	0.0747713	4.347e-08	-1.5395	6	0
rs7315384	12	STAB2	C	0.242708	7.997e-08	1.02	6	0
rs698819	2	CAMKMT	G	0.0733574	1.509e-07	-1.5143	6	0
rs4609714	13	LINC00395	G	0.299358	1.554e-07	0.8131	6	84.93
rs9539851	13	LINC00395	T	0.30135	2.822e-07	0.7973	6	84.29
rs4310736	13	LINC00395	T	0.301033	2.924e-07	0.7967	6	84.32
rs981674	13	LINC00395	T	0.2998	2.938e-07	0.8087	6	81.61
rs7350701	13	LINC00395	G	0.297349	3.187e-07	0.8032	6	84.13
rs8002311	13	LINC00395	C	0.297349	3.21e-07	0.8029	6	84.13
rs2120475	13	LINC00395	C	0.298136	3.211e-07	0.8015	6	84.04
rs6562325	13	LINC00395	G	0.297387	3.212e-07	0.8029	6	84.13
rs7987459	13	LINC00395	G	0.299335	3.434e-07	0.7921	6	83.99
rs7988934	13	LINC00395	A	0.2994	3.442e-07	0.7921	6	83.99
rs3885012	12	PHLDA1	G	0.0624657	3.686e-07	-1.3119	6	0
rs2121027	13	LINC00395	T	0.30116	3.821e-07	0.7882	6	84.12
rs9539848	13	LINC00395	T	0.300331	3.821e-07	0.7882	6	84.11
rs12430777	13	LINC00395	A	0.300349	3.822e-07	0.7882	6	84.12
rs9539847	13	LINC00395	G	0.300327	3.822e-07	0.7882	6	84.12
rs2587609	13	LINC00395	T	0.301163	3.826e-07	0.7882	6	84.12
rs7350650	13	LINC00395	C	0.300325	3.837e-07	0.7882	6	84.11
rs12864248	13	LINC00395	G	0.300337	3.838e-07	0.788	6	84.12
rs11148621	13	LINC00395	T	0.300339	3.839e-07	0.788	6	84.12
rs9539843	13	LINC00395	T	0.300063	3.839e-07	0.788	6	84.12
rs2587582	13	LINC00395	G	0.30117	3.839e-07	0.788	6	84.12
rs17088740	13	LINC00395	G	0.300338	3.839e-07	0.788	6	84.12
rs9528674	13	LINC00395	T	0.300338	3.84e-07	0.788	6	84.12
rs7988440	13	LINC00395	A	0.300345	3.843e-07	0.7881	6	84.11
rs2590908	13	LINC00395	C	0.301172	3.843e-07	0.7881	6	84.11
rs2121029	13	LINC00395	C	0.301176	3.845e-07	0.7881	6	84.11
rs9539846	13	LINC00395	C	0.300341	3.847e-07	0.7881	6	84.11
rs2590906	13	LINC00395	A	0.301176	3.849e-07	0.788	6	84.12
rs11617614	13	LINC00395	C	0.299648	3.85e-07	0.788	6	84.12
rs8002824	13	LINC00395	G	0.300354	3.855e-07	0.7879	6	84.12
rs7988735	13	LINC00395	C	0.300352	3.861e-07	0.7879	6	84.12
rs7070182	10	TCF7L2	C	0.179899	3.862e-07	-1.0542	6	17.87
rs9528675	13	LINC00395	C	0.301183	3.862e-07	0.7879	6	84.12
rs12854386	13	LINC00395	G	0.300297	3.866e-07	0.7879	6	84.12
rs7334614	13	LINC00395	C	0.299514	4.408e-07	0.7874	6	84.05
rs2810872	13	LINC00395	T	0.300335	4.424e-07	0.7873	6	84.05
rs10880011	12	PHLDA1	C	0.0998185	4.427e-07	-1.062	6	0
rs7335478	13	LINC00395	G	0.300064	4.431e-07	0.786	6	84.11
rs9564093	13	LINC00395	A	0.299975	4.772e-07	0.7851	6	84.06
rs9571003	13	LINC00395	T	0.299967	4.772e-07	0.7851	6	84.06
rs9539845	13	LINC00395	C	0.30373	4.812e-07	0.7746	6	84.04
rs7984075	13	LINC00395	C	0.300036	4.877e-07	0.7844	6	84.1
rs11620274	13	LINC00395	A	0.300006	4.889e-07	0.7844	6	84.1
rs9564094	13	LINC00395	C	0.300011	4.89e-07	0.7844	6	84.1
rs9564095	13	LINC00395	G	0.300017	4.897e-07	0.7843	6	84.1
rs7086355	10	TCF7L2	C	0.178887	4.977e-07	-1.0497	6	16.36
rs698836	2	CAMKMT	G	0.0683653	1.443e-06	-1.4563	6	0
rs28442172	18	FHOD3	G	0.128607	2.125e-06	-1.1053	6	0
rs12971227	18	FHOD3	A	0.290701	2.625e-06	0.8014	6	0
rs698794	2	CAMKMT	C	0.0855267	2.727e-06	-1.2484	6	0
rs2200862	21	C21orf91-OT1	C	0.476759	3.206e-06	0.7359	6	31.95
rs786416	2	CAMKMT	G	0.08567	3.384e-06	-1.2338	6	0
rs4564175	1	NR5A2	T	0.281563	3.452e-06	0.7639	6	47.15
rs4559540	1	NR5A2	G	0.281557	3.455e-06	0.7639	6	47.16
rs1218550	1	KCNN3	C	0.317245	3.681e-06	-0.7471	6	0
rs906346	4	LOC101927186	C	0.212516	4.388e-06	0.8395	6	53.65
rs11027836	11	LUZP2	C	0.35102	4.613e-06	0.6879	6	12.79
rs7125166	11	LUZP2	G	0.351	4.615e-06	0.6879	6	12.74
rs11027826	11	LUZP2	G	0.329342	4.859e-06	0.6763	6	0
rs1596279	11	LUZP2	C	0.344128	4.955e-06	0.6798	6	5.95
rs1813936	11	LUZP2	G	0.328943	4.975e-06	0.677	6	0
rs11027835	11	LUZP2	G	0.348214	5.103e-06	0.6841	6	5.46
rs10834324	11	LUZP2	C	0.348233	5.138e-06	0.6846	6	5.8
rs1157636	11	LUZP2	G	0.352651	5.864e-06	0.662	6	1.08
rs74230276	1	NR5A2	A	0.282631	7.125e-06	0.7477	6	45.49
rs10868524	9	MAMDC2	C	0.36516	7.198e-06	0.6865	6	62.15
rs12525641	6	RIMS1	T	0.104889	7.266e-06	-1.0537	6	0
rs2218319	11	LUZP2	C	0.329008	7.3e-06	0.676	6	0
rs10470461	3	ZIC1	T	0.0981439	7.45e-06	-1.005	6	69.36
rs12276391	11	LUZP2	A	0.332112	7.542e-06	0.6746	6	0
rs10861067	12	STAB2	G	0.27356	7.557e-06	0.8464	6	0
rs13260685	8	CSMD3	C	0.410043	7.778e-06	0.6664	6	50.31
rs16914980	8	FLJ46284	C	0.26304	7.954e-06	-0.7081	6	70.6
rs1892487	1	NEK7	G	0.086845	8.131e-06	-1.2361	6	10.12
rs1517242	3	MBNL1	G	0.143072	8.205e-06	0.8976	6	58.47
rs11221994	11	CNTN5	A	0.13057	8.235e-06	0.9287	6	7.76
rs10485036	6	RIMS1	G	0.105609	8.853e-06	-1.0423	6	0
rs9846587	3	ZIC1	C	0.100974	9.117e-06	-0.9888	6	71.06
rs6868902	5	PDZD2	G	0.459962	9.129e-06	-0.6254	6	20.53
rs111316307	5	PDZD2	A	0.460347	9.141e-06	-0.6254	6	20.42
rs6837787	4	LOC101927186	T	0.219573	9.206e-06	0.7787	6	18.38
rs9539850	13	LINC00395	G	0.27321	9.219e-06	0.715	6	77.13
rs7324807	13	LINC00395	A	0.272378	9.221e-06	0.7205	6	77.56
rs16899793	5	PDZD2	C	0.431193	9.283e-06	-0.6453	6	20.43
rs1173732	5	NPR3	G	0.397643	9.291e-06	0.6894	6	49.57
rs58447051	14	CATSPERB	A	0.396571	9.438e-06	0.6238	6	0
rs9528676	13	LINC00395	G	0.273126	9.734e-06	0.7187	6	77.56
rs2174774	4	LOC101927186	C	0.219	1.001e-05	0.7839	6	4.57
rs4622398	13	LINC00395	G	0.273745	1.004e-05	0.7189	6	77.6
rs2726120	12	ABCC9	C	0.174135	1.006e-05	0.8865	6	33.04
rs4559805	13	LINC00395	C	0.271873	1.011e-05	0.7184	6	77.5
rs6831132	4	LOC101927186	C	0.218458	1.021e-05	0.7762	6	27.89
rs1067381	2	CAMKMT	G	0.0841674	1.032e-05	-1.1859	6	31.68
rs7183943	15	PYGO1	G	0.325226	1.041e-05	0.6554	6	50.46
rs12873066	13	LINC00395	T	0.271881	1.046e-05	0.7144	6	77.3
rs11842160	13	LINC00395	T	0.271891	1.056e-05	0.7173	6	77.56
rs9539856	13	LINC00395	T	0.271833	1.082e-05	0.7143	6	77.29
rs9850427	3	MIR4790	C	0.479067	1.114e-05	0.6346	6	70.59
rs9539855	13	LINC00395	A	0.272974	1.118e-05	0.7128	6	77.39
rs4589433	13	LINC00395	G	0.272445	1.118e-05	0.7164	6	77.6
rs9539853	13	LINC00395	T	0.269867	1.128e-05	0.7184	6	77.42
rs9539854	13	LINC00395	A	0.270987	1.129e-05	0.7184	6	77.42
rs12864891	13	LINC00395	A	0.271841	1.144e-05	0.712	6	77.34
rs11027821	11	LUZP2	A	0.489244	1.146e-05	0.6419	6	0
rs1348343	11	LUZP2	T	0.318798	1.162e-05	0.6547	6	0
rs329124	5	JADE2	G	0.440975	1.17e-05	0.6216	6	26.88
rs1979954	4	LOC101927186	A	0.218182	1.198e-05	0.7686	6	29.99
rs11665069	18	FHOD3	C	0.410695	1.202e-05	0.6554	6	0
rs34088400	11	LUZP2	C	0.323172	1.206e-05	0.6529	6	0
rs35330513	5	RAB9BP1	T	0.397408	1.211e-05	0.6624	6	27.14
rs61875402	11	LUZP2	G	0.322172	1.211e-05	0.653	6	0
rs35766492	5	RAB9BP1	G	0.397422	1.214e-05	0.6623	6	27.15
rs11842097	13	LINC00395	A	0.270929	1.22e-05	0.7151	6	77.65
rs11843593	13	LINC00395	G	0.270921	1.224e-05	0.715	6	77.62
rs34747197	5	RAB9BP1	G	0.397598	1.238e-05	0.6616	6	26.68
rs7665173	4	LOC101927186	C	0.218476	1.242e-05	0.7671	6	29.89
rs73927163	2	CAMKMT	C	0.082353	1.276e-05	-1.1445	6	26.75
rs6551728	4	LOC101927186	G	0.207514	1.319e-05	0.7846	6	18.97
rs11071033	15	UNC13C	C	0.411082	1.345e-05	-0.6849	6	0
rs13259109	8	CSMD3	C	0.409729	1.352e-05	0.6472	6	51.83
rs8085192	18	LOC284294	G	0.0785593	1.356e-05	-1.1098	6	53.32
rs12524153	6	RIMS1	T	0.104199	1.393e-05	-1.0299	6	0
rs28813142	8	CSMD3	A	0.41819	1.395e-05	0.6378	6	26.8
rs34203497	11	LUZP2	C	0.339271	1.402e-05	0.6382	6	4.09
rs6922802	6	HDGFL1	T	0.248278	1.408e-05	0.7575	6	0
rs12898716	15	UNC13C	G	0.415726	1.408e-05	-0.6854	6	0
rs3852180	5	RAB9BP1	T	0.398004	1.409e-05	0.6587	6	27.72
rs68016111	14	FOXA1	C	0.186001	1.422e-05	-0.8351	6	0
rs8092300	18	LOC284294	G	0.0785376	1.423e-05	-1.1064	6	52.82
rs369929	16	TLDC1	C	0.370762	1.437e-05	-0.6624	6	51.71
rs9816094	3	P2RY1	C	0.146911	1.453e-05	0.8519	6	63.83
rs4626234	4	LOC101927186	G	0.211154	1.458e-05	0.7821	6	24.54
rs35131677	8	CSMD3	T	0.420948	1.475e-05	0.6363	6	38.72
rs13259363	8	CSMD3	T	0.420947	1.476e-05	0.6363	6	38.72
rs7673602	4	LOC101927186	G	0.210499	1.49e-05	0.7801	6	24.73
rs13035839	2	LOC389033	T	0.234228	1.564e-05	0.7292	6	18.16
rs9907475	17	SLC39A11	C	0.418913	1.567e-05	0.6559	6	0
rs7828480	8	CSMD3	G	0.417997	1.575e-05	0.6324	6	29.49
rs9539842	13	LINC00395	G	0.296603	1.589e-05	0.6961	6	80.72
rs10900883	5	RAB9BP1	T	0.405157	1.637e-05	-0.6579	6	15
rs1517251	3	P2RY1	C	0.141936	1.651e-05	0.848	6	63.02
rs10216588	8	CSMD3	T	0.418232	1.657e-05	0.6317	6	28.62
rs211102	11	TPH1	G	0.161089	1.659e-05	-0.8736	6	0
rs11609268	12	BTG1	G	0.0911151	1.662e-05	-1.1212	6	0
rs1372961	11	LUZP2	A	0.339024	1.666e-05	0.6343	6	1.78
rs11845242	14	LINC00520	G	0.414859	1.674e-05	-0.6581	6	16.28
rs941866	20	KIZ	C	0.240598	1.676e-05	-0.7861	6	24.14
rs1159575	11	LUZP2	A	0.338524	1.679e-05	0.6345	6	2.91
rs1443038	11	LUZP2	G	0.338666	1.679e-05	0.6345	6	2.91
rs2090447	3	P2RY1	C	0.144591	1.687e-05	0.849	6	62.94
rs34691148	5	RAB9BP1	C	0.396283	1.687e-05	0.6519	6	31.4
rs1480583	5	RAB9BP1	T	0.397429	1.689e-05	0.6503	6	31.26
rs1480585	5	RAB9BP1	C	0.396457	1.69e-05	0.6518	6	31.41
rs1480586	5	RAB9BP1	A	0.396458	1.69e-05	0.6518	6	31.41
rs1480587	5	RAB9BP1	A	0.396458	1.69e-05	0.6518	6	31.41
5:105022823:A:C	5	RAB9BP1	C	0.396458	1.691e-05	0.6518	6	31.41
rs34561069	5	RAB9BP1	T	0.396693	1.694e-05	0.6517	6	31.42
rs9815356	3	P2RY1	C	0.144572	1.695e-05	0.8485	6	62.94
rs1157930	11	LUZP2	T	0.338926	1.706e-05	0.634	6	2.69
rs1372957	11	LUZP2	A	0.338926	1.706e-05	0.634	6	2.69
rs1470278	11	LUZP2	C	0.338791	1.706e-05	0.634	6	2.69
rs10834328	11	LUZP2	A	0.338926	1.706e-05	0.634	6	2.69
rs61578937	8	NCOA2	G	0.134608	1.71e-05	-0.9386	6	0
rs4679998	3	P2RY1	A	0.144783	1.744e-05	0.8477	6	62.93
rs9837865	3	P2RY1	G	0.144782	1.744e-05	0.8477	6	62.93
rs112838398	11	RELT	G	0.090719	1.783e-05	1.159	6	50.42
rs1510572	8	CSMD3	A	0.358656	1.784e-05	0.6468	6	61.64
rs9986203	5	CDH18	T	0.390103	1.794e-05	0.6411	6	0
rs9842903	3	P2RY1	G	0.145092	1.82e-05	0.8432	6	63.85
rs9847798	3	P2RY1	A	0.145111	1.822e-05	0.8431	6	63.85
rs6764032	3	P2RY1	G	0.145377	1.826e-05	0.843	6	63.85
rs12636838	3	P2RY1	C	0.14516	1.835e-05	0.8428	6	63.84
rs9874195	3	MIR4790	G	0.472702	1.843e-05	0.6028	6	74.03
rs67399282	12	DNAH10	A	0.26833	1.847e-05	0.6964	6	12.77
rs10832865	11	SERGEF	G	0.168093	1.854e-05	-0.8949	6	0
rs12408738	1	NEK7	T	0.087	1.858e-05	-1.1811	6	25.91
rs34637130	1	NEK7	T	0.0870152	1.861e-05	-1.1811	6	25.93
rs9840573	3	P2RY1	C	0.144751	1.863e-05	0.8449	6	62.86
rs1461164	3	P2RY1	C	0.144691	1.864e-05	0.8449	6	62.86
rs2352450	8	CSMD3	C	0.417716	1.864e-05	0.628	6	29.81
rs7621389	3	P2RY1	G	0.144692	1.865e-05	0.8448	6	62.86
rs405569	16	TLDC1	G	0.371243	1.865e-05	-0.6532	6	49.17
rs1540774	3	MBNL1	C	0.147188	1.867e-05	0.8437	6	65.43
rs9828632	3	P2RY1	T	0.144687	1.867e-05	0.8448	6	62.86
rs9864304	3	P2RY1	T	0.144413	1.868e-05	0.8448	6	62.85
rs6794652	3	MBNL1	A	0.147196	1.87e-05	0.8436	6	65.43
rs1914352	3	MBNL1	G	0.143685	1.874e-05	0.8405	6	64.88
rs2138708	3	MBNL1	G	0.143686	1.874e-05	0.8405	6	64.88
rs2138710	3	MBNL1	T	0.147201	1.878e-05	0.8434	6	65.41
rs2176388	3	MBNL1	T	0.146985	1.879e-05	0.8433	6	65.41
rs9878891	3	P2RY1	A	0.144026	1.894e-05	0.845	6	62.96
rs59992508	8	NCOA2	T	0.133609	1.899e-05	-0.9397	6	0
rs57770503	4	SORCS2	G	0.401227	1.922e-05	0.6203	6	31.85
rs1565978	18	FHOD3	A	0.281638	1.922e-05	0.7174	6	0
rs13169693	5	RAB9BP1	C	0.39835	1.934e-05	0.6475	6	18.07
rs34281357	5	RAB9BP1	C	0.398348	1.935e-05	0.6475	6	18.07
rs72881126	2	CAMKMT	C	0.0798377	1.938e-05	-1.1978	6	0
rs73014910	3	MBNL1	C	0.143544	1.954e-05	-0.8403	6	64.82
rs73014908	3	MBNL1	A	0.143557	1.956e-05	-0.8402	6	64.83
rs113739564	12	DNAH10	C	0.268899	1.99e-05	0.6945	6	12.53
rs11118180	1	LOC643723	C	0.0882576	2.006e-05	-1.1458	6	64.35
rs34111207	5	RAB9BP1	C	0.39787	2.007e-05	0.6468	6	18.23
rs980072	11	LUZP2	T	0.31603	2.028e-05	0.6371	6	0
rs10832866	11	SERGEF	A	0.157082	2.04e-05	0.8846	6	0
rs6488904	12	DNAH10	A	0.268559	2.041e-05	0.7023	6	10.86
rs1383370	5	RAB9BP1	A	0.411357	2.042e-05	-0.6256	6	18.76
rs2046085	5	RAB9BP1	T	0.395732	2.056e-05	0.6471	6	18.7
rs12374362	4	LOC101927186	C	0.134981	2.074e-05	-0.8826	6	4.02
rs34611436	5	RAB9BP1	A	0.398065	2.074e-05	0.6467	6	18.95
rs1356365	3	P2RY1	G	0.142305	2.084e-05	0.8359	6	62.52
rs329120	5	JADE2	T	0.438996	2.09e-05	0.6206	6	27.19
rs2061967	5	RAB9BP1	G	0.398629	2.105e-05	0.6461	6	19.13
rs35198165	5	RAB9BP1	C	0.398214	2.115e-05	0.6461	6	18.87
rs13157681	5	RAB9BP1	C	0.398445	2.12e-05	0.646	6	18.84
rs62519937	8	FLJ46284	T	0.261916	2.125e-05	-0.6792	6	61.6
rs67895092	5	RAB9BP1	G	0.3999	2.136e-05	0.6442	6	18.23
rs6067423	20	LINC01271	A	0.481529	2.139e-05	0.6278	6	79.11
rs2075444	22	MICAL3	C	0.312768	2.147e-05	0.683	6	34.8
rs34638658	8	C8orf37-AS1	G	0.119973	2.182e-05	0.915	6	49.14
rs1842453	5	RAB9BP1	T	0.399172	2.187e-05	0.6417	6	19.94
rs329122	5	JADE2	A	0.437572	2.19e-05	0.6223	6	27.31
rs11584405	1	CSF3R	T	0.174427	2.194e-05	0.8635	6	38.75
rs329118	5	JADE2	T	0.436736	2.196e-05	0.6223	6	27.24
rs1229359	1	RCSD1	T	0.202053	2.205e-05	-0.7817	6	0
rs7135874	12	DNAH10	C	0.269289	2.209e-05	0.7004	6	9.7
rs55745436	10	C10orf107	T	0.219097	2.225e-05	0.7758	6	45.58
rs72665715	8	NCOA2	A	0.133204	2.24e-05	-0.9546	6	0
rs10216593	8	CSMD3	G	0.418385	2.27e-05	0.6208	6	32.08
rs16914944	8	RUNX1T1	T	0.254046	2.285e-05	-0.6829	6	59.17
rs7826225	8	CSMD3	G	0.422229	2.291e-05	0.6161	6	33.47
rs7646341	3	MBNL1	A	0.143635	2.295e-05	-0.8325	6	63.95
rs66523338	4	LOC101927186	C	0.132795	2.3e-05	-0.8924	6	0
rs117473546	6	RIMS1	A	0.129169	2.301e-05	-0.9509	6	0
rs1079249	3	MIR4790	G	0.478603	2.309e-05	0.6166	6	71.6
rs12899024	15	UNC13C	C	0.417643	2.328e-05	-0.6739	6	0
rs11071035	15	UNC13C	G	0.417658	2.328e-05	-0.6739	6	0
rs2353261	8	CSMD3	A	0.382997	2.346e-05	-0.6324	6	55.15
rs75741051	6	RIMS1	A	0.128892	2.38e-05	-0.9525	6	0
rs1443040	11	LUZP2	C	0.490404	2.387e-05	0.583	6	0
rs7613502	3	MBNL1	G	0.143283	2.404e-05	-0.832	6	63.91
rs11071036	15	UNC13C	A	0.418195	2.414e-05	-0.6731	6	0
rs4321129	15	UNC13C	C	0.418186	2.414e-05	-0.6731	6	0
rs62519902	8	RUNX1T1	A	0.253974	2.417e-05	-0.6803	6	59.41
rs62519933	8	FLJ46284	G	0.261878	2.429e-05	-0.6753	6	61.51
rs12401744	1	NEK7	G	0.0899472	2.513e-05	-1.1222	6	21.74
rs17645964	1	NEK7	T	0.090051	2.53e-05	-1.1219	6	21.67
rs57398571	11	LUZP2	A	0.489175	2.538e-05	0.5811	6	0
rs1899546	11	LUZP2	C	0.490246	2.544e-05	0.5809	6	0
rs1159408	11	LUZP2	A	0.489164	2.544e-05	0.5809	6	0
rs1159574	11	LUZP2	G	0.490246	2.544e-05	0.5809	6	0
rs28610474	15	UNC13C	A	0.265968	2.554e-05	-0.7521	6	0
rs2435180	16	TLDC1	T	0.36841	2.559e-05	-0.6536	6	39.33
rs13249449	8	SLC7A2	T	0.120037	2.599e-05	0.9775	6	0
rs1383369	5	RAB9BP1	T	0.416847	2.6e-05	-0.6128	6	16.44
rs72663996	8	NCOA2	G	0.13348	2.61e-05	-0.926	6	0
rs72663998	8	NCOA2	G	0.13348	2.61e-05	-0.926	6	0
rs17645757	1	NEK7	G	0.0900441	2.628e-05	-1.1198	6	21.55
rs17681215	15	C15orf54	A	0.0881636	2.638e-05	-0.9405	6	0
rs2163951	8	GSDMC	C	0.137522	2.643e-05	0.9126	6	33.62
rs12210879	6	SOGA3	G	0.456485	2.653e-05	0.6304	6	32.23
rs2289496	8	TSPYL5	C	0.366216	2.67e-05	-0.6381	6	29.19
rs17585460	1	NEK7	T	0.0899953	2.671e-05	-1.1186	6	23.95
rs12410074	1	NEK7	G	0.089995	2.671e-05	-1.1186	6	23.95
rs1317593	1	NEK7	G	0.089995	2.676e-05	-1.1185	6	23.92
rs2884765	1	NEK7	G	0.0900016	2.683e-05	-1.1183	6	23.9
rs12901310	15	UNC13C	C	0.261048	2.689e-05	-0.7469	6	0
rs76929997	8	NCOA2	T	0.131461	2.703e-05	-0.9296	6	0
rs1565979	18	FHOD3	G	0.345415	2.709e-05	0.638	6	0
rs13197674	6	GSTA4	C	0.339276	2.713e-05	-0.6613	6	0
rs12966492	18	FHOD3	T	0.418261	2.738e-05	0.6162	6	0
rs60438277	4	SORCS2	A	0.409606	2.777e-05	0.6156	6	25.61
rs10210419	2	LOC389033	G	0.253448	2.805e-05	-0.6844	6	0
rs8007199	14	PIGH	C	0.45199	2.81e-05	0.6221	6	66.05
rs7850742	9	MAMDC2	A	0.37408	2.815e-05	0.6495	6	55.47
rs11027822	11	LUZP2	C	0.488909	2.83e-05	0.6139	6	0
rs6705917	2	LOC389033	T	0.251544	2.831e-05	0.6879	6	0
rs1823798	2	LOC389033	C	0.251536	2.837e-05	0.6878	6	0
rs11690028	2	LOC389033	G	0.251534	2.839e-05	0.6878	6	0
rs4662947	2	LOC389033	T	0.251533	2.842e-05	0.6877	6	0
rs13014027	2	LOC389033	T	0.25152	2.843e-05	0.6878	6	0
rs4899210	14	PIGH	C	0.453214	2.859e-05	0.6243	6	65.78
rs2075451	22	MICAL3	C	0.302977	2.878e-05	0.6802	6	29.28
rs6035728	20	RALGAPA2	G	0.186295	2.883e-05	0.7947	6	12.96
rs59168747	3	MBNL1	G	0.144304	2.885e-05	-0.8162	6	66.5
rs10834332	11	LUZP2	G	0.490522	2.885e-05	0.5766	6	0
rs11923297	3	MBNL1	T	0.144319	2.891e-05	-0.8162	6	66.52
rs1822339	11	LUZP2	G	0.498411	2.9e-05	0.6118	6	0
rs12927271	16	LOC388282	T	0.0992244	2.92e-05	1.0417	6	61.57
rs12893796	14	PIGH	T	0.453631	2.932e-05	0.6233	6	65.77
rs8004030	14	PIGH	C	0.453617	2.932e-05	0.6233	6	65.78
rs13015791	2	LOC389033	G	0.251569	2.933e-05	0.6867	6	0
rs1400611	3	P2RY1	T	0.144668	2.939e-05	0.833	6	63.03
rs1993735	3	P2RY1	G	0.144668	2.939e-05	0.833	6	63.03
rs12895117	14	PIGH	A	0.453601	2.949e-05	0.623	6	65.89
rs1869300	2	LOC389033	C	0.258514	2.972e-05	-0.6865	6	0
rs1377388	2	LOC389033	A	0.258526	2.973e-05	-0.6865	6	0
rs2075454	22	MICAL3	C	0.31194	2.973e-05	0.674	6	27.05
rs7606507	2	LOC389033	G	0.251766	2.974e-05	0.687	6	0
rs11027820	11	LUZP2	T	0.49222	2.974e-05	0.6162	6	0
rs7976110	12	DNAH10	A	0.292869	2.978e-05	0.6462	6	10.23
rs10198026	2	LOC389033	T	0.258675	2.982e-05	-0.6864	6	0
rs4783002	16	TLDC1	C	0.353761	2.984e-05	0.6497	6	36.22
rs62009839	15	UNC13C	T	0.402194	2.988e-05	-0.6637	6	0
rs35096796	15	UNC13C	T	0.40218	2.988e-05	-0.6637	6	0
rs2531864	17	NOS2	G	0.38589	3.017e-05	0.627	6	0
rs28701875	18	LOC284294, LOC400654	T	0.0807881	3.055e-05	-1.0439	6	47.82
rs35347632	18	LOC284294, LOC400654	G	0.0808138	3.056e-05	-1.0434	6	47.8
rs58575680	18	LOC284294, LOC400654	T	0.0808207	3.064e-05	-1.0432	6	47.81
rs13381605	18	LOC284294, LOC400654	G	0.0805404	3.066e-05	-1.0432	6	47.82
rs34572037	15	UNC13C	A	0.40213	3.073e-05	-0.6626	6	0
rs7235732	18	LOC284294, LOC400654	A	0.0805344	3.079e-05	-1.0429	6	47.84
rs1024863	8	CSMD3	T	0.0974113	3.11e-05	-0.9574	6	35.39
rs28680903	18	LOC284294, LOC400654	C	0.0805479	3.116e-05	-1.0423	6	47.89
rs35442472	8	RUNX1T1	T	0.266321	3.126e-05	-0.6766	6	55.57
rs389530	11	SERGEF	A	0.15709	3.155e-05	0.8623	6	0
rs72665710	8	NCOA2	A	0.133535	3.176e-05	-0.9171	6	0
rs693849	16	TLDC1	T	0.370954	3.19e-05	-0.6317	6	50.59
rs72665706	8	NCOA2	A	0.133527	3.191e-05	-0.9169	6	0
rs2531861	17	NOS2	C	0.389733	3.208e-05	0.6336	6	0
rs72665716	8	NCOA2	C	0.130757	3.22e-05	-0.9453	6	0
rs10061842	5	TSLP	A	0.161308	3.228e-05	-0.8354	6	0
rs11512476	11	SORL1	T	0.380907	3.242e-05	-0.6331	6	27.25
rs7646155	3	MBNL1	A	0.142694	3.244e-05	-0.8194	6	62.31
rs17828909	8	SAMD12	C	0.232071	3.262e-05	0.7705	6	0
rs3802190	8	SAMD12	G	0.23207	3.263e-05	0.7705	6	0
rs12675253	8	SAMD12	A	0.232071	3.263e-05	0.7705	6	0
rs2043405	8	GSDMC	G	0.135424	3.276e-05	0.8979	6	30.66
rs3027033	1	ACKR1	T	0.13586	3.285e-05	0.9012	6	8.16
rs4876815	8	SAMD12	G	0.232172	3.302e-05	0.7701	6	0
rs12898786	15	UNC13C	A	0.397118	3.307e-05	-0.6592	6	0
rs1897022	15	UNC13C	C	0.401773	3.311e-05	-0.6592	6	0
rs34413587	15	UNC13C	C	0.401776	3.315e-05	-0.6592	6	0
rs76961863	12	GALNT8	T	0.0831584	3.318e-05	-1.0766	6	40.35
rs10458304	8	GSDMC	T	0.139111	3.323e-05	0.9014	6	30.16
rs12898406	15	UNC13C	C	0.401808	3.326e-05	-0.6593	6	0
rs4809788	20	LINC01271	C	0.408115	3.336e-05	0.6395	6	68.67
rs66814499	15	UNC13C	C	0.401843	3.337e-05	-0.6591	6	0
rs1889022	17	NOS2	A	0.392881	3.342e-05	0.6305	6	0
rs2779255	17	NOS2	T	0.392896	3.345e-05	0.6304	6	0
rs2531863	17	NOS2	G	0.392896	3.345e-05	0.6304	6	0
rs17113884	5	LOC101927134	T	0.188784	3.351e-05	0.7747	6	0
rs7817760	8	NCOA2	T	0.133829	3.356e-05	-0.9146	6	0
rs7836173	8	NCOA2	A	0.133829	3.356e-05	-0.9146	6	0
rs66636673	8	NCOA2	T	0.133834	3.368e-05	-0.9144	6	0
rs62532688	8	SAMD12	A	0.231869	3.38e-05	0.7681	6	0
rs7176943	15	UNC13C	C	0.401829	3.429e-05	-0.6583	6	0
rs7175934	15	UNC13C	T	0.401827	3.429e-05	-0.6583	6	0
rs7176932	15	UNC13C	G	0.401805	3.43e-05	-0.6583	6	0
rs12137802	1	YY1AP1	T	0.177727	3.431e-05	-0.7895	6	18.55
rs2208658	20	KIZ	A	0.273582	3.433e-05	-0.6921	6	69.53
rs6486402	11	SERGEF	A	0.158283	3.439e-05	0.8489	6	0
rs55949516	3	VEPH1	G	0.262601	3.453e-05	0.6834	6	29.97
rs55946948	3	VEPH1	G	0.262598	3.453e-05	0.6834	6	29.97
rs11856452	15	UNC13C	C	0.401765	3.462e-05	-0.6578	6	0
rs11636898	15	UNC13C	G	0.401766	3.462e-05	-0.6578	6	0
rs11637002	15	UNC13C	T	0.401766	3.462e-05	-0.6578	6	0
rs28689725	18	LOC284294, LOC400654	G	0.0814335	3.466e-05	-1.0304	6	47.99
rs36123843	15	UNC13C	T	0.401749	3.468e-05	-0.6578	6	0
rs12913167	15	UNC13C	C	0.401834	3.484e-05	-0.6576	6	0
rs2414271	15	UNC13C	A	0.401836	3.484e-05	-0.6576	6	0
rs12440621	15	UNC13C	G	0.401836	3.484e-05	-0.6576	6	0
rs12438701	15	UNC13C	T	0.401836	3.484e-05	-0.6576	6	0
rs7170206	15	UNC13C	T	0.401834	3.485e-05	-0.6576	6	0
rs2414272	15	UNC13C	A	0.401833	3.485e-05	-0.6576	6	0
rs11856854	15	UNC13C	A	0.401837	3.485e-05	-0.6577	6	0
rs11853573	15	UNC13C	A	0.401823	3.486e-05	-0.6576	6	0
rs11857113	15	UNC13C	G	0.401823	3.486e-05	-0.6576	6	0
rs12438622	15	UNC13C	T	0.401815	3.486e-05	-0.6576	6	0
rs12438626	15	UNC13C	G	0.401823	3.486e-05	-0.6576	6	0
rs7172769	15	UNC13C	C	0.401822	3.487e-05	-0.6576	6	0
rs7172540	15	UNC13C	T	0.40183	3.488e-05	-0.6576	6	0
rs7172532	15	UNC13C	G	0.40183	3.488e-05	-0.6576	6	0
rs2115821	15	UNC13C	A	0.402592	3.499e-05	-0.6575	6	0
rs62532690	8	SAMD12	A	0.233025	3.504e-05	0.7638	6	0
rs12364435	11	LUZP2	C	0.49704	3.509e-05	0.6042	6	0
rs11853437	15	UNC13C	C	0.401754	3.51e-05	-0.6574	6	0
rs73012897	3	MBNL1	G	0.144027	3.515e-05	-0.8083	6	65.63
rs58644278	3	MBNL1	C	0.144018	3.519e-05	-0.8083	6	65.63
rs2222821	3	MBNL1	A	0.144017	3.523e-05	-0.8082	6	65.65
rs1870719	3	P2RY1	C	0.144652	3.532e-05	0.8268	6	62.93
rs2063949	3	P2RY1	C	0.144648	3.533e-05	0.8268	6	62.93
rs7092125	10	HNRNPF	A	0.179293	3.543e-05	-0.8358	6	7.27
rs1927103	9	MAMDC2	A	0.365661	3.559e-05	0.6337	6	56.48
rs1867354	22	MICAL3	C	0.350209	3.573e-05	0.6365	6	0
rs2435181	16	TLDC1	T	0.370648	3.614e-05	-0.6253	6	49.72
rs61977779	14	LINC00520	T	0.313214	3.621e-05	-0.7071	6	32.25
rs95807	11	SERGEF	G	0.157491	3.637e-05	0.8549	6	0
rs12416942	11	LUZP2	T	0.488269	3.637e-05	0.5708	6	0
rs11027854	11	LUZP2	C	0.488278	3.638e-05	0.5708	6	0
rs2779253	17	NOS2	T	0.393056	3.647e-05	0.6292	6	0
rs2746205	6	RIMS1	T	0.129292	3.65e-05	-0.9299	6	0
rs1938376	1	NEK7	G	0.0910965	3.701e-05	-1.0988	6	16.53
rs10868485	9	MAMDC2	A	0.371427	3.714e-05	0.6437	6	58.8
rs76044698	18	TWSG1	C	0.0965732	3.719e-05	0.9848	6	0
rs6777252	3	ZBBX	C	0.144024	3.74e-05	-0.8775	6	63.84
rs13394229	2	LOC389033	A	0.253723	3.749e-05	0.6743	6	0
rs10955873	8	SAMD12	G	0.232124	3.78e-05	0.7624	6	0
rs11774073	8	SAMD12	G	0.232127	3.78e-05	0.7624	6	0
rs62532693	8	SAMD12	G	0.232127	3.78e-05	0.7624	6	0
rs13420583	2	LOC389033	T	0.251798	3.788e-05	0.6777	6	0
rs13394360	2	LOC389033	A	0.251798	3.788e-05	0.6777	6	0
rs6747969	2	LOC389033	T	0.251794	3.788e-05	0.6777	6	0
rs13394376	2	LOC389033	A	0.2518	3.789e-05	0.6777	6	0
rs6730287	2	LOC389033	C	0.232026	3.792e-05	0.6874	6	0
rs11027845	11	LUZP2	A	0.487837	3.806e-05	0.5695	6	0
rs6768283	3	P2RY1	A	0.14258	3.837e-05	0.8053	6	62.37
rs11027852	11	LUZP2	A	0.48918	3.843e-05	0.569	6	0
rs72875849	11	LUZP2	A	0.488113	3.847e-05	0.5689	6	0
rs7127372	11	LUZP2	G	0.488128	3.849e-05	0.5689	6	0
rs1157929	11	LUZP2	C	0.487789	3.855e-05	0.569	6	0
rs4307773	12	DIP2B	C	0.398809	3.888e-05	0.6458	6	43.59
rs11027846	11	LUZP2	C	0.487858	3.9e-05	0.5685	6	0
rs72875837	11	LUZP2	C	0.487858	3.9e-05	0.5685	6	0
rs1470279	11	LUZP2	T	0.487858	3.9e-05	0.5685	6	0
rs35846200	11	LUZP2	C	0.488947	3.901e-05	0.5685	6	0
rs10834329	11	LUZP2	G	0.489226	3.904e-05	0.5684	6	0
rs2779271	17	NOS2	C	0.382039	3.917e-05	-0.6233	6	0
rs2531875	17	NOS2	T	0.393612	3.921e-05	0.626	6	0
rs10853181	17	NOS2	A	0.39263	3.938e-05	0.6242	6	0
rs2779270	17	NOS2	G	0.382077	3.94e-05	-0.6231	6	0
rs12675261	8	SAMD12	T	0.231796	3.956e-05	0.7615	6	0
rs10406145	19	DPP9	C	0.265776	3.956e-05	-0.6652	6	36.57
rs4343218	15	UNC13C	A	0.401224	3.962e-05	-0.6546	6	0
rs62532692	8	SAMD12	A	0.232136	3.969e-05	0.7606	6	0
rs1897016	15	UNC13C	A	0.401175	3.974e-05	-0.6545	6	0
rs2779273	17	NOS2	C	0.381931	3.977e-05	-0.623	6	0
rs2779272	17	NOS2	C	0.381966	3.977e-05	-0.623	6	0
rs7645579	3	P2RY1	T	0.144686	3.979e-05	0.8233	6	62.84
rs9852240	3	P2RY1	A	0.144685	3.98e-05	0.8233	6	62.84
rs4644815	15	UNC13C	G	0.40117	3.98e-05	-0.6544	6	0
rs4313754	15	UNC13C	C	0.401206	3.98e-05	-0.6544	6	0
rs4542606	15	UNC13C	A	0.401213	3.98e-05	-0.6544	6	0
rs9867920	3	P2RY1	A	0.144684	3.987e-05	0.8233	6	62.84
rs11785720	8	SAMD12	C	0.230434	3.995e-05	0.7688	6	0
rs62532691	8	SAMD12	C	0.232085	4.013e-05	0.7601	6	0
rs2406820	2	LOC389033	C	0.234159	4.015e-05	-0.6801	6	0
rs11703802	22	LARGE	C	0.112559	4.035e-05	-1.0134	6	7.25
rs4679989	3	MBNL1	G	0.146111	4.039e-05	0.8085	6	63.41
rs1285651	14	CATSPERB	C	0.415835	4.039e-05	0.5657	6	38.99
rs4621122	2	LOC389033	G	0.239688	4.051e-05	-0.6862	6	0
rs1453142	2	LOC389033	G	0.239716	4.054e-05	-0.6862	6	0
rs11071039	15	UNC13C	A	0.393856	4.055e-05	-0.6544	6	0
rs6035765	20	KIZ	C	0.279259	4.068e-05	-0.6895	6	69.02
rs6035763	20	KIZ	C	0.279254	4.072e-05	-0.6894	6	69.02
rs6035764	20	KIZ	C	0.279255	4.072e-05	-0.6894	6	69.02
rs34276353	2	LOC389033	C	0.239842	4.074e-05	-0.6844	6	0
rs3088003	12	BTG1	T	0.0913786	4.08e-05	-1.0637	6	0
rs10928907	2	LOC389033	C	0.239832	4.081e-05	-0.6843	6	0
rs6716434	2	SDC1	A	0.101524	4.095e-05	-1.1043	6	12.66
rs2531881	17	NOS2	A	0.3928	4.099e-05	0.6231	6	0
rs2779261	17	NOS2	A	0.39333	4.101e-05	0.6231	6	0
rs4876812	8	SAMD12	G	0.230577	4.107e-05	0.7678	6	0
rs7557266	2	LOC389033	T	0.239626	4.115e-05	-0.6854	6	0
rs2531866	17	NOS2	A	0.391499	4.118e-05	0.6228	6	0
rs2779257	17	NOS2	C	0.391493	4.12e-05	0.6228	6	0
rs62519893	8	RUNX1T1	T	0.249608	4.121e-05	-0.6745	6	56.54
rs2531868	17	NOS2	T	0.391443	4.125e-05	0.6228	6	0
rs1453141	2	LOC389033	G	0.239688	4.126e-05	-0.6855	6	0
rs1897017	15	UNC13C	A	0.401153	4.126e-05	-0.6533	6	0
rs79819051	18	TWSG1	T	0.0971084	4.13e-05	0.9759	6	0
rs1897018	15	UNC13C	G	0.40116	4.133e-05	-0.6532	6	0
rs1897020	15	UNC13C	T	0.40116	4.135e-05	-0.6532	6	0
rs1897019	15	UNC13C	T	0.40116	4.135e-05	-0.6532	6	0
rs11027863	11	LUZP2	T	0.488634	4.137e-05	0.5676	6	0
rs957807	10	MKI67	G	0.239419	4.153e-05	-0.7368	6	0
rs7335839	13	LINC00395	G	0.273308	4.162e-05	0.6747	6	73.85
rs4644804	15	UNC13C	G	0.397134	4.162e-05	-0.6495	6	0
rs12909044	15	UNC13C	T	0.401498	4.168e-05	-0.6532	6	0
rs12913407	15	UNC13C	A	0.401494	4.168e-05	-0.6532	6	0
rs12909156	15	UNC13C	C	0.401497	4.169e-05	-0.6531	6	0
rs12908680	15	UNC13C	T	0.401485	4.17e-05	-0.6531	6	0
rs1464634	3	ZBBX	T	0.144666	4.215e-05	-0.8733	6	63.79
rs3747032	22	MICAL3	G	0.348946	4.231e-05	0.6322	6	0
rs12953392	18	FHOD3	A	0.423303	4.233e-05	0.6151	6	0
rs76203758	8	RUNX1T1	G	0.281117	4.249e-05	-0.6591	6	58.51
rs10928908	2	LOC389033	T	0.247992	4.254e-05	0.6756	6	0.43
rs12730137	1	KIF26B	T	0.0911511	4.257e-05	-1.0381	6	10.64
rs72663980	8	NCOA2	A	0.130179	4.272e-05	-0.9251	6	0
rs72875882	11	LUZP2	T	0.488778	4.276e-05	0.5662	6	0
rs72875883	11	LUZP2	G	0.488694	4.279e-05	0.5662	6	0
rs55887250	5	TSLP	A	0.161846	4.284e-05	-0.8118	6	2.28
rs10778270	12	STAB2	A	0.224481	4.288e-05	0.8041	6	12.5
rs72875881	11	LUZP2	G	0.488742	4.295e-05	0.5662	6	0
rs2779254	17	NOS2	A	0.39285	4.308e-05	0.6228	6	0
rs2531862	17	NOS2	G	0.392756	4.309e-05	0.6228	6	0
rs9850596	3	LINC00882	T	0.111227	4.312e-05	0.9497	6	0
rs11786582	8	SAMD12	C	0.231966	4.312e-05	0.7618	6	0
rs3802189	8	SAMD12	C	0.230782	4.34e-05	0.7613	6	0
rs11027839	11	LUZP2	C	0.48813	4.37e-05	0.5628	6	0
rs1464635	3	ZBBX	A	0.14428	4.375e-05	-0.8708	6	63.49
rs9976194	21	DSCAM	T	0.361987	4.38e-05	0.6102	6	58.69
rs2165971	22	MICAL3	G	0.348005	4.391e-05	0.6306	6	0
rs11027860	11	LUZP2	T	0.488987	4.418e-05	0.5647	6	0
rs7122726	11	LUZP2	A	0.488953	4.423e-05	0.5647	6	0
rs1899538	11	LUZP2	A	0.488946	4.424e-05	0.5647	6	0
rs11027867	11	LUZP2	C	0.488953	4.425e-05	0.5647	6	0
rs7013192	8	GSDMC	C	0.130834	4.44e-05	0.9	6	23.37
rs7013883	8	GSDMC	A	0.130835	4.44e-05	0.9	6	23.37
rs72875878	11	LUZP2	T	0.489366	4.44e-05	0.5648	6	0
rs2531876	17	NOS2	A	0.393373	4.44e-05	0.6209	6	0
rs17828843	8	SAMD12	A	0.228214	4.444e-05	0.7645	6	0
rs2075450	22	MICAL3	T	0.234713	4.448e-05	0.7463	6	38.04
rs17551370	5	TSLP	A	0.160169	4.465e-05	-0.8186	6	0
rs1574080	3	ZIC1	G	0.100942	4.468e-05	-0.9311	6	62.62
rs1899542	11	LUZP2	G	0.489006	4.485e-05	0.5642	6	0
rs72875860	11	LUZP2	A	0.489004	4.487e-05	0.5642	6	0
rs72875861	11	LUZP2	A	0.489005	4.487e-05	0.5642	6	0
rs1899543	11	LUZP2	T	0.489005	4.487e-05	0.5642	6	0
rs2163949	8	GSDMC	G	0.131263	4.523e-05	0.8982	6	24.51
rs1115123	22	MICAL3	C	0.234799	4.553e-05	0.7452	6	38.54
rs12632525	3	VEPH1	A	0.261712	4.563e-05	0.6822	6	33.63
rs60392026	4	SORCS2	T	0.409583	4.566e-05	0.5958	6	18.21
rs11027834	11	LUZP2	C	0.49153	4.575e-05	0.557	6	0
rs490386	11	SERGEF	C	0.15772	4.585e-05	0.8381	6	0
rs6986451	8	GSDMC	G	0.131318	4.59e-05	0.8972	6	24.36
rs6982402	8	GSDMC	C	0.131318	4.59e-05	0.8972	6	24.36
rs6983040	8	GSDMC	C	0.131318	4.59e-05	0.8972	6	24.36
rs12360997	11	LUZP2	G	0.48813	4.613e-05	0.5602	6	0
rs17569941	5	LOC101927134	C	0.16869	4.614e-05	0.8042	6	0
rs12365432	11	LUZP2	A	0.488127	4.614e-05	0.5602	6	0
rs12679535	8	SAMD12	G	0.23003	4.623e-05	0.7661	6	0
rs7004211	8	GSDMC	C	0.131573	4.624e-05	0.8968	6	24.76
rs2531872	17	NOS2	C	0.393329	4.624e-05	0.6195	6	0
rs2779258	17	NOS2	T	0.39324	4.624e-05	0.6195	6	0
rs2531873	17	NOS2	A	0.39333	4.624e-05	0.6195	6	0
rs2531874	17	NOS2	A	0.39333	4.624e-05	0.6195	6	0
rs2779259	17	NOS2	G	0.393328	4.624e-05	0.6195	6	0
rs2531887	17	NOS2	C	0.381757	4.627e-05	-0.6169	6	0
rs34920947	17	NOS2	C	0.381826	4.631e-05	-0.6169	6	0
rs2531886	17	NOS2	T	0.381781	4.631e-05	-0.6169	6	0
rs7006929	8	GSDMC	C	0.130818	4.639e-05	0.898	6	23.29
rs2746203	6	RIMS1	T	0.129442	4.656e-05	-0.9229	6	3.35
rs2746204	6	RIMS1	T	0.129441	4.656e-05	-0.9229	6	3.35
rs2043106	18	MC4R	T	0.371222	4.657e-05	0.6346	6	0
rs896792	2	LOC389033	G	0.254295	4.659e-05	-0.678	6	0
rs896791	2	LOC389033	C	0.254265	4.659e-05	-0.678	6	0
rs1430385	18	MC4R	T	0.371261	4.661e-05	0.6346	6	0
rs12607967	18	MC4R	T	0.371238	4.664e-05	0.6345	6	0
rs2531958	11	SERGEF	G	0.157697	4.666e-05	0.8376	6	0
rs2155275	11	LINC00900	C	0.488814	4.666e-05	0.5884	6	25.42
rs10163933	18	MC4R	T	0.371188	4.669e-05	0.6344	6	0
rs1874382	18	FHOD3	C	0.437045	4.675e-05	0.622	6	0
rs8176799	11	TPH1	C	0.158612	4.677e-05	0.8283	6	0
rs10105714	8	GSDMC	C	0.130808	4.685e-05	0.8975	6	23.27
rs2779260	17	NOS2	T	0.393054	4.699e-05	0.6176	6	0
rs72663955	8	NCOA2	G	0.132878	4.709e-05	-0.8959	6	0
rs2531871	17	NOS2	G	0.392959	4.74e-05	0.6189	6	0
rs2779262	17	NOS2	A	0.392549	4.744e-05	0.6174	6	0
rs2531870	17	NOS2	C	0.393004	4.752e-05	0.6189	6	0
rs7305838	12	TCTN2	A	0.359306	4.763e-05	0.6437	6	0
rs62086598	18	MTCL1	A	0.147677	4.819e-05	0.9246	6	0
rs2531879	17	NOS2	G	0.392914	4.828e-05	0.6167	6	0
rs2531880	17	NOS2	G	0.39291	4.829e-05	0.6167	6	0
rs74682334	5	LOC101927134	T	0.167503	4.837e-05	0.8141	6	0
rs4940946	18	MC4R	T	0.37339	4.842e-05	0.6356	6	0
rs12715476	3	MIR4790	G	0.42412	4.859e-05	0.5616	6	67.16
rs2531878	17	NOS2	C	0.392789	4.861e-05	0.6166	6	0
rs4630632	18	CDH2	G	0.264129	4.865e-05	0.6637	6	44.42
rs4476253	18	CDH2	A	0.263837	4.868e-05	0.6636	6	44.43
rs7678343	4	FSTL5	G	0.122688	4.892e-05	0.8975	6	0
rs5992888	22	MICAL3	A	0.349	4.91e-05	0.6252	6	0
rs2531893	17	LYRM9	T	0.38063	4.912e-05	-0.6169	6	0
rs7677655	4	FSTL5	T	0.122203	4.913e-05	0.8974	6	0
rs57052243	6	LINC00951	T	0.43923	4.915e-05	0.646	6	0
rs2531892	17	LYRM9	A	0.380624	4.915e-05	-0.6169	6	0
rs591556	11	TPH1	C	0.168378	4.916e-05	-0.8238	6	0
rs4940945	18	MC4R	T	0.371528	4.919e-05	0.6374	6	0
rs10871780	18	MC4R	A	0.371528	4.919e-05	0.6374	6	0
rs78208133	15	UNC13C	T	0.401158	4.926e-05	-0.6476	6	0
rs4248849	12	STAB2	C	0.395123	4.929e-05	0.6483	6	13.32
rs79341161	15	UNC13C	A	0.40116	4.953e-05	-0.6475	6	0
rs13074760	3	ZBBX	G	0.144097	4.979e-05	-0.8614	6	65.18
rs1866058	15	PYGO1	G	0.342782	4.996e-05	0.5934	6	38.17
rs10084055	18	MC4R	T	0.37146	5.007e-05	0.6363	6	0
rs7616156	3	MBNL1	C	0.142665	5.016e-05	0.7915	6	60.57
rs7648654	3	MBNL1	T	0.146497	5.047e-05	0.7944	6	60.85
rs585645	2	CAMKMT	C	0.140443	5.058e-05	-0.8408	6	0
rs4063746	17	LYRM9	G	0.381631	5.064e-05	-0.6163	6	0
rs2779278	17	LYRM9	G	0.381647	5.067e-05	-0.6163	6	0
rs55787225	8	SAMD12	G	0.230423	5.115e-05	0.7578	6	0
rs1545714	11	ST14	C	0.0777962	5.13e-05	-1.0713	6	40.26
rs12678322	8	SAMD12	G	0.230426	5.141e-05	0.7571	6	0
rs4876818	8	SAMD12	C	0.230393	5.145e-05	0.7575	6	0
rs2779269	17	NOS2	T	0.381402	5.146e-05	-0.6159	6	0
rs2779268	17	NOS2	G	0.381403	5.146e-05	-0.6159	6	0
rs1446271	9	TYRP1	A	0.269292	5.147e-05	-0.6531	6	0
rs56094074	8	SAMD12	G	0.230403	5.17e-05	0.7574	6	0
rs4980260	10	HMX3	T	0.34227	5.185e-05	-0.6087	6	18.32
rs6471190	8	ZFAT	C	0.435776	5.193e-05	-0.6499	6	31.19
rs648228	11	SERGEF	C	0.157306	5.194e-05	0.8343	6	0
rs7036095	9	TMEM261	A	0.212532	5.215e-05	0.8176	6	0
rs7171295	15	UNC13C	C	0.401532	5.246e-05	-0.6437	6	0
rs7169966	15	UNC13C	T	0.401532	5.247e-05	-0.6437	6	0
rs622888	11	NCAM1	C	0.419745	5.257e-05	0.5731	6	0
rs35008516	3	FNDC3B	A	0.295577	5.26e-05	-0.7072	6	0
rs2531896	17	LYRM9	C	0.381918	5.314e-05	-0.6144	6	0
rs1531325	11	NCAM1	C	0.414734	5.319e-05	0.5778	6	0
rs1614765	11	NCAM1	C	0.414732	5.33e-05	0.5777	6	0
rs7951993	11	LUZP2	G	0.352263	5.341e-05	0.6004	6	0
rs9604798	22	MICAL3	T	0.345363	5.345e-05	0.6212	6	0
rs633318	11	NCAM1	C	0.414735	5.353e-05	0.5777	6	0
rs10846553	12	ATP6V0A2	G	0.370388	5.365e-05	-0.6262	6	0
rs2085090	2	CAMKMT	G	0.08115	5.401e-05	-1.1337	6	0
rs75349541	8	NCOA2	T	0.131125	5.406e-05	-0.8952	6	0
rs73116585	12	LOC101927653	A	0.121792	5.415e-05	0.8618	6	0
rs2779263	17	NOS2	G	0.391333	5.461e-05	0.6136	6	0
rs1706289	11	NCAM1	G	0.414151	5.464e-05	0.5774	6	0
rs1403106	3	VEPH1	G	0.260985	5.465e-05	0.6733	6	31.8
rs2289718	22	MICAL3	A	0.238002	5.473e-05	0.7279	6	39.98
rs2874616	3	VEPH1	T	0.260944	5.489e-05	0.6732	6	31.78
rs10062929	5	TSLP	A	0.160577	5.491e-05	-0.801	6	0
rs685065	11	NCAM1	C	0.414432	5.495e-05	0.5773	6	0
rs638449	11	NCAM1	G	0.41498	5.505e-05	0.5774	6	0
rs943537	9	MAMDC2	C	0.340442	5.518e-05	0.6215	6	66.02
rs4940491	18	MC4R	G	0.371482	5.532e-05	0.6331	6	0
rs13251555	8	CSMD3	C	0.356505	5.534e-05	0.6201	6	56.98
rs28396375	3	ZIC1	T	0.0992846	5.542e-05	-0.9228	6	63.11
rs1898964	7	TBRG4	G	0.417181	5.546e-05	0.6027	6	19.3
rs17492248	5	LOC101927134	T	0.167084	5.559e-05	0.8077	6	0
rs74782008	5	LOC101927134	T	0.167094	5.56e-05	0.8077	6	0
rs77431456	5	LOC101927134	C	0.167088	5.565e-05	0.8076	6	0
rs17492192	5	LOC101927134	G	0.167086	5.568e-05	0.8076	6	0
rs12373608	2	LOC389033	A	0.250137	5.631e-05	0.6614	6	1.9
rs11466754	5	TSLP	G	0.160231	5.634e-05	-0.8003	6	0
rs56390548	5	TSLP	C	0.160242	5.634e-05	-0.8003	6	0
rs1829479	2	NMS	A	0.110912	5.635e-05	1.0685	6	51.79
rs57549205	2	LOC389033	A	0.24806	5.651e-05	0.6653	6	2.74
rs6836364	4	FSTL5	T	0.12474	5.653e-05	0.8955	6	13.34
rs78933846	5	LOC101927134	T	0.16801	5.658e-05	0.7951	6	0
rs12604309	18	CDH2	T	0.263868	5.66e-05	0.6623	6	43.28
rs12373607	2	LOC389033	A	0.248262	5.685e-05	0.6648	6	2.7
rs35333494	2	LOC389033	C	0.248254	5.694e-05	0.6647	6	2.69
rs11027857	11	LUZP2	A	0.494169	5.704e-05	0.5404	6	0
rs2531894	17	LYRM9	A	0.380099	5.754e-05	-0.6107	6	0
rs4744976	9	MAMDC2	C	0.340722	5.766e-05	0.6198	6	65.97
rs1397956	18	ADCYAP1	T	0.32157	5.777e-05	-0.656	6	0
rs6772600	3	MBNL1	A	0.143281	5.82e-05	0.7919	6	62.08
rs1680707	14	EGLN3	A	0.436704	5.841e-05	-0.6272	6	0
rs1769602	14	EGLN3	C	0.436835	5.843e-05	-0.6272	6	0
rs211139	11	SERGEF	C	0.160842	5.859e-05	0.8231	6	0
rs7667657	4	LOC101927186	T	0.107612	5.862e-05	-0.9519	6	0
rs5747400	22	MICAL3	G	0.276047	5.871e-05	0.6964	6	0
rs1878435	3	MBNL1	G	0.143289	5.877e-05	0.7915	6	62.07
rs6805375	3	MBNL1	A	0.143871	5.883e-05	0.7925	6	62.08
rs2138709	3	MBNL1	G	0.143875	5.888e-05	0.7924	6	62.09
rs40676	5	SEMA5A	A	0.32897	5.9e-05	-0.6852	6	0
rs145738980	12	CABP1	T	0.283586	5.911e-05	0.6477	6	0
rs16842811	1	NEK7	A	0.0732774	5.914e-05	-1.1319	6	37.57
rs12636094	3	MBNL1	G	0.143388	5.918e-05	0.7914	6	62.03
rs7555312	1	NEK7	G	0.0732779	5.92e-05	-1.1318	6	37.58
rs71632108	1	GM140	C	0.10298	5.929e-05	-0.934	6	73.37
rs13019948	2	LOC389033	T	0.235324	5.935e-05	0.6711	6	0
rs12725488	1	NEK7	G	0.0732699	5.936e-05	-1.1317	6	37.57
rs2779277	17	LYRM9	A	0.381322	5.949e-05	-0.61	6	0
rs7632445	3	MBNL1	G	0.143402	5.95e-05	0.7913	6	62.03
rs4679988	3	MBNL1	C	0.143893	5.952e-05	0.792	6	62.04
rs1914351	3	MBNL1	C	0.143813	5.952e-05	0.792	6	62.04
rs76702269	5	LOC101927134	C	0.167631	5.965e-05	0.7926	6	0
rs60646995	10	SH2D4B	G	0.199969	5.977e-05	-0.6956	6	45.03
rs2779267	17	NOS2	G	0.381232	5.979e-05	-0.6098	6	0
rs57791795	10	SH2D4B	G	0.19997	5.982e-05	-0.6955	6	45.02
rs1769607	14	EGLN3	C	0.436151	5.991e-05	-0.6253	6	0
rs13275382	8	CSMD3	C	0.356557	5.999e-05	0.616	6	58.76
rs10789082	1	CYP2J2	G	0.242488	6.006e-05	0.6995	6	0
rs1370624	2	NMS	G	0.106766	6.006e-05	1.0599	6	51.86
rs10734903	12	ATP6V0A2	T	0.369637	6.024e-05	-0.6237	6	0
rs5746489	22	MICAL3	C	0.347626	6.027e-05	0.6197	6	0
rs3747031	22	MICAL3	T	0.347615	6.027e-05	0.6197	6	0
rs943575	1	NEK7	G	0.073978	6.036e-05	-1.1308	6	37.67
rs7651701	3	MBNL1	T	0.140662	6.044e-05	-0.79	6	61.56
rs60863096	1	GM140	A	0.103972	6.049e-05	-0.9315	6	73.29
rs2043104	18	MC4R	T	0.372091	6.091e-05	0.6237	6	0
rs12629589	3	VEPH1	T	0.261733	6.097e-05	0.668	6	30.24
rs57411583	10	SH2D4B	A	0.199801	6.106e-05	-0.6947	6	45.15
rs7842865	8	DLC1	G	0.0655553	6.136e-05	1.2431	6	6.39
rs3006399	10	ZNF487	C	0.216327	6.161e-05	0.739	6	0
rs17490523	5	LOC101927134	C	0.168566	6.173e-05	0.7888	6	0
rs2349021	5	LOC101927134	G	0.168467	6.179e-05	0.789	6	0
rs73284204	5	LOC101927134	T	0.168459	6.182e-05	0.789	6	0
rs73284207	5	LOC101927134	C	0.168459	6.182e-05	0.789	6	0
rs59082215	2	LOC389033	A	0.247828	6.194e-05	0.662	6	2.49
rs10082815	12	DNAH10	T	0.387047	6.198e-05	-0.6203	6	0
rs77222743	5	LOC101927134	C	0.168654	6.205e-05	0.7889	6	0
rs60563368	2	LOC389033	G	0.247827	6.209e-05	0.662	6	2.51
rs77315776	5	LOC101927134	C	0.168644	6.211e-05	0.789	6	0
5:152394735:G:T	5	LOC101927134	T	0.168644	6.211e-05	0.789	6	0
rs4680352	3	VEPH1	A	0.260706	6.217e-05	0.6678	6	29.39
rs6047202	20	KIZ	A	0.278996	6.217e-05	-0.6662	6	70.85
rs73555421	8	DLC1	T	0.0655949	6.248e-05	1.242	6	7.16
rs289621	8	DLC1	G	0.066054	6.248e-05	1.2426	6	7.2
rs113405498	8	DLC1	C	0.0655926	6.255e-05	1.2419	6	7.15
rs12633429	3	VEPH1	C	0.260657	6.264e-05	0.6668	6	29.64
rs7610214	3	VEPH1	T	0.260657	6.264e-05	0.6668	6	29.64
rs10936075	3	VEPH1	A	0.260656	6.265e-05	0.6667	6	29.64
rs55798945	16	RAB40C	G	0.258792	6.271e-05	-0.7458	6	45.4
rs10861068	12	STAB2	A	0.225306	6.284e-05	0.7875	6	9.84
rs12632562	3	VEPH1	G	0.260685	6.293e-05	0.6666	6	29.69
rs6035766	20	KIZ	A	0.278964	6.3e-05	-0.6656	6	70.77
rs7619892	3	VEPH1	A	0.260695	6.303e-05	0.6665	6	29.69
rs4679789	3	VEPH1	T	0.260696	6.303e-05	0.6665	6	29.68
rs79847700	6	RIMS1	C	0.128732	6.311e-05	-0.8999	6	9.23
rs8110578	19	SIGLEC5	C	0.196866	6.314e-05	-0.691	6	0
rs11024560	11	LOC494141	A	0.482058	6.318e-05	-0.6131	6	65.28
rs73284241	5	LOC101927134	A	0.168434	6.335e-05	0.7881	6	0
rs1157931	11	LUZP2	A	0.499227	6.336e-05	0.54	6	0
rs60221066	5	LOC101927134	C	0.168435	6.337e-05	0.7881	6	0
rs11027849	11	LUZP2	C	0.499231	6.338e-05	0.54	6	0
rs1470277	11	LUZP2	C	0.498133	6.338e-05	0.54	6	0
rs73284261	5	LOC101927134	G	0.168719	6.341e-05	0.7881	6	0
rs73284269	5	LOC101927134	T	0.168719	6.341e-05	0.7881	6	0
rs1470276	11	LUZP2	G	0.498138	6.352e-05	0.5399	6	0
rs1809783	12	STAB2	G	0.393775	6.401e-05	0.6411	6	8.72
rs4915278	1	NEK7	T	0.0747038	6.411e-05	-1.1239	6	37.39
rs1927248	1	NEK7	C	0.0747038	6.411e-05	-1.1239	6	37.39
rs5746490	22	MICAL3	T	0.236354	6.411e-05	0.7216	6	34.96
rs62349130	5	PDZD2	A	0.249631	6.421e-05	-0.7278	6	0
rs11578702	1	NEK7	G	0.0748754	6.449e-05	-1.1238	6	37.41
rs1032015	14	EGLN3	C	0.442025	6.454e-05	-0.6152	6	0
rs58306100	8	DLC1	A	0.0659456	6.472e-05	1.2254	6	4.71
rs73284282	5	LOC101927134	G	0.170215	6.486e-05	0.7864	6	0
rs4958605	5	LOC101927134	G	0.16996	6.486e-05	0.7864	6	0
rs6887416	5	LOC101927134	G	0.169971	6.498e-05	0.7863	6	0
rs28683784	1	NEK7	A	0.0748862	6.501e-05	-1.1233	6	37.47
rs73284276	5	LOC101927134	G	0.170216	6.509e-05	0.7863	6	0
rs8073204	17	SLC39A11	A	0.422297	6.529e-05	0.6052	6	0
rs60010114	18	MC4R	T	0.371103	6.536e-05	0.621	6	0
rs957389	1	NEK7	C	0.0747087	6.548e-05	-1.1221	6	37.53
rs34985565	1	NEK7	T	0.071431	6.551e-05	-1.1295	6	37.37
rs924516	3	VEPH1	A	0.260684	6.554e-05	0.6661	6	28.94
rs1582879	12	STAB2	G	0.394481	6.571e-05	0.6399	6	9.02
rs1563071	2	LOC389033	C	0.242969	6.577e-05	-0.6687	6	0
rs5747394	22	MICAL3	A	0.23673	6.597e-05	0.7203	6	35.5
rs61705039	1	NEK7	G	0.0748852	6.628e-05	-1.1219	6	37.53
rs551682	11	SERGEF	G	0.157821	6.633e-05	0.819	6	0
rs536717	11	SERGEF	A	0.157819	6.636e-05	0.819	6	0
rs2075455	22	MICAL3	T	0.338582	6.637e-05	0.6224	6	0
rs10851552	15	UNC13C	C	0.389663	6.642e-05	-0.6415	6	0
rs6047205	20	KIZ	G	0.279387	6.661e-05	-0.6638	6	70.72
rs11852771	15	UNC13C	G	0.384898	6.662e-05	-0.6358	6	2.69
rs11071027	15	UNC13C	C	0.384898	6.662e-05	-0.6358	6	2.69
rs11071026	15	UNC13C	A	0.3849	6.664e-05	-0.6358	6	2.7
rs12902202	15	UNC13C	T	0.384934	6.664e-05	-0.6358	6	2.7
rs2115822	15	UNC13C	G	0.384896	6.666e-05	-0.6357	6	2.68
rs11071024	15	UNC13C	A	0.385233	6.667e-05	-0.6357	6	2.69
rs34130711	15	UNC13C	T	0.385218	6.675e-05	-0.6357	6	2.6
rs12901917	15	UNC13C	G	0.384929	6.677e-05	-0.6357	6	2.72
rs12443138	15	UNC13C	C	0.384895	6.682e-05	-0.6357	6	2.71
rs11071025	15	UNC13C	G	0.38524	6.682e-05	-0.6357	6	2.71
rs2531877	17	NOS2	C	0.393799	6.726e-05	0.6049	6	0
rs11027864	11	LUZP2	T	0.489765	6.73e-05	0.5528	6	0
rs11024553	11	LOC494141	A	0.480851	6.748e-05	-0.609	6	63.4
rs73284298	5	LOC101927134	A	0.168287	6.769e-05	0.7873	6	0
rs67942753	5	LOC101927134	T	0.168288	6.77e-05	0.7873	6	0
5:152425137:G:A	5	LOC101927134	A	0.168288	6.77e-05	0.7873	6	0
rs111678204	5	LOC101927134	A	0.168288	6.772e-05	0.7873	6	0
rs12364058	11	LOC494141	C	0.481457	6.774e-05	-0.6087	6	63.35
rs10518755	15	UNC13C	C	0.385247	6.793e-05	-0.6351	6	2.66
rs16829978	1	NEK7	A	0.0721304	6.802e-05	-1.1272	6	37.5
rs55751741	14	LINC00911	T	0.166397	6.82e-05	-0.7517	6	53.56
rs2034113	22	MICAL3	C	0.349529	6.822e-05	0.6166	6	0
rs2165783	11	LUZP2	C	0.491235	6.84e-05	0.5654	6	0
rs11024557	11	LOC494141	T	0.481571	6.843e-05	-0.6064	6	62.59
rs62338220	4	ACSL1	A	0.0882517	6.882e-05	1.2031	6	16.25
rs787418	12	ANKS1B	G	0.399324	6.904e-05	0.5727	6	58.27
rs11111704	12	STAB2	C	0.224758	6.953e-05	0.7804	6	15.05
rs76867950	5	LOC101927134	T	0.167681	6.955e-05	0.7866	6	0
rs2277732	19	DPP9	A	0.277162	6.956e-05	0.6434	6	0
rs949312	18	HRH4	A	0.454881	6.961e-05	0.6098	6	15.08
rs2568634	7	ETV1	A	0.198129	6.963e-05	-0.7149	6	0
rs11187675	10	SH2D4B	A	0.200401	6.97e-05	-0.6832	6	44.56
rs7114228	11	LOC494141	G	0.481278	6.975e-05	-0.6058	6	62.56
rs4857588	3	KIAA0226	T	0.110071	6.977e-05	0.9282	6	0
rs1157635	11	LUZP2	G	0.497881	6.991e-05	0.5367	6	0
rs1443041	11	LUZP2	T	0.497881	6.991e-05	0.5367	6	0
rs10511980	9	MAMDC2	G	0.331559	6.999e-05	0.606	6	66.14
rs6414031	2	LOC389033	T	0.243653	7.008e-05	-0.6668	6	0
rs11024556	11	LOC494141	C	0.481475	7.013e-05	-0.6056	6	62.54
rs9541082	13	PCDH9	G	0.270668	7.013e-05	-0.6202	6	47.5
rs10834331	11	LUZP2	G	0.497662	7.046e-05	0.5363	6	0
rs72748870	9	SVEP1	C	0.2477	7.077e-05	-0.7172	6	0
rs6835919	4	FSTL5	A	0.124902	7.13e-05	0.8785	6	9.59
rs2075452	22	MICAL3	T	0.236761	7.133e-05	0.7185	6	31.58
rs72881110	2	CAMKMT	A	0.0799767	7.145e-05	-1.1371	6	0
rs11027829	11	LUZP2	T	0.349205	7.153e-05	0.601	6	0
rs11027828	11	LUZP2	G	0.345023	7.184e-05	0.5971	6	0
rs11919979	3	MBNL1	G	0.140417	7.2e-05	-0.7825	6	60.8
rs949854	3	VEPH1	G	0.260433	7.209e-05	0.6602	6	31.94
rs56150358	3	VEPH1	T	0.260436	7.216e-05	0.6602	6	31.94
rs897079	2	CAMKMT	A	0.0798629	7.225e-05	-1.1378	6	0
rs76230891	3	MBNL1	T	0.140383	7.228e-05	-0.7824	6	60.81
rs6788214	3	VEPH1	T	0.260429	7.231e-05	0.6601	6	31.93
rs7639189	3	MBNL1	T	0.14045	7.248e-05	-0.7823	6	60.85
rs56399357	12	DNAH10	G	0.21768	7.274e-05	0.737	6	33
rs12096152	1	EIF2D	A	0.229738	7.302e-05	0.7477	6	0
rs112399022	12	MANSC1	G	0.093999	7.316e-05	-1.0225	6	0
rs3213927	22	MICAL3	A	0.348802	7.347e-05	0.6152	6	0
rs12078848	1	NEK7	G	0.0748565	7.374e-05	-1.1216	6	39.08
rs4915140	1	NEK7	T	0.0745747	7.379e-05	-1.1215	6	39.09
rs34033163	5	LOC101927134	T	0.169243	7.386e-05	0.7946	6	0
rs113545631	15	ZFAND6	G	0.218927	7.395e-05	0.7279	6	64.31
rs11837256	12	TCTN2	T	0.357148	7.404e-05	0.6281	6	2.61
rs5747390	22	MICAL3	C	0.288961	7.431e-05	0.6542	6	35.63
rs7135542	12	ATP6V0A2	C	0.36156	7.452e-05	-0.6075	6	0
rs11014485	10	CACNB2	G	0.222506	7.486e-05	-0.7039	6	0
rs3018562	11	LINC00900	G	0.479325	7.497e-05	0.5712	6	20.62
2:53345290:A:G	2	ASB3	G	0.193408	7.518e-05	0.7928	6	0
rs28669903	8	TSPYL5	T	0.339474	7.519e-05	-0.6042	6	62.27
rs949310	18	HRH4	C	0.457616	7.523e-05	0.61	6	16.64
rs111320231	12	DNAH10	A	0.217341	7.527e-05	0.7365	6	33.45
rs57289285	13	TPTE2P1	G	0.187112	7.528e-05	0.752	6	0
rs17490669	5	LOC101927134	T	0.16788	7.542e-05	0.7797	6	0
rs496365	2	CAMKMT	T	0.135641	7.549e-05	-0.8268	6	0
rs1438942	5	LOC101927134	G	0.167781	7.554e-05	0.78	6	0
rs78735348	5	LOC101927134	A	0.167818	7.554e-05	0.78	6	0
rs17491087	5	LOC101927134	T	0.167781	7.556e-05	0.7799	6	0
rs79536628	5	LOC101927134	G	0.167776	7.556e-05	0.7799	6	0
rs2118789	5	LOC101927134	C	0.167781	7.557e-05	0.7799	6	0
rs1438935	5	LOC101927134	T	0.169326	7.566e-05	0.7742	6	0
rs141239786	5	LOC101927134	C	0.167965	7.572e-05	0.78	6	0
rs77059269	5	LOC101927134	T	0.167965	7.58e-05	0.7799	6	0
rs61153555	5	LOC101927134	C	0.167975	7.584e-05	0.7798	6	0
rs80244784	5	LOC101927134	A	0.16797	7.592e-05	0.7799	6	0
rs76740663	5	LOC101927134	T	0.167952	7.599e-05	0.7798	6	0
rs1115124	22	MICAL3	T	0.235265	7.61e-05	0.7195	6	36.51
rs79149946	5	LOC101927134	A	0.167952	7.618e-05	0.7797	6	0
rs912153	13	TDRD3	G	0.484761	7.686e-05	0.5689	6	0
rs10161953	13	TPTE2P1	C	0.186814	7.689e-05	0.7511	6	0
rs9316717	13	MIR1297	G	0.301703	7.692e-05	0.6285	6	34.46
rs72663937	8	NCOA2	C	0.132182	7.709e-05	-0.8754	6	0
rs429995	16	TLDC1	G	0.366452	7.709e-05	-0.6049	6	56.86
rs11149271	13	TPTE2P1	T	0.18683	7.73e-05	0.7509	6	0
rs146416996	5	LOC101927134	T	0.167737	7.743e-05	0.779	6	0
rs7136939	12	TCTN2	C	0.359998	7.748e-05	0.6203	6	4.25
rs2176152	12	ATP6V0A2	C	0.370239	7.767e-05	-0.6131	6	0
rs34942915	11	FGF3	G	0.343657	7.778e-05	-0.6482	6	22.75
rs11830462	12	TCTN2	T	0.357305	7.8e-05	0.626	6	3.44
rs11628754	14	FBXO33	A	0.463817	7.808e-05	-0.59	6	7.02
rs71458816	12	DNAH10	T	0.217668	7.812e-05	0.7351	6	32.85
rs4819644	22	MICAL3	G	0.236723	7.852e-05	0.7136	6	38.07
rs9665798	11	LUZP2	A	0.352288	7.858e-05	0.597	6	0
rs2349023	5	LOC101927134	G	0.167604	7.879e-05	0.7779	6	0
rs7833326	8	CSMD3	C	0.357094	7.905e-05	0.6048	6	60.62
rs698782	2	CAMKMT	C	0.0824297	7.919e-05	-1.0758	6	0
rs4958603	5	LOC101927134	A	0.169281	7.925e-05	0.7773	6	0
rs9751951	5	WDR36	A	0.159662	7.941e-05	-0.7875	6	3.06
rs78455917	5	LOC101927134	T	0.167605	7.943e-05	0.7773	6	0
rs17490621	5	LOC101927134	T	0.167605	7.945e-05	0.7773	6	0
rs79191575	5	LOC101927134	C	0.167442	7.945e-05	0.7776	6	0
rs115860779	5	LOC101927134	A	0.167779	7.954e-05	0.7776	6	0
rs79032943	5	LOC101927134	A	0.167505	7.957e-05	0.7775	6	0
rs4958332	5	LOC101927134	A	0.167584	7.961e-05	0.7773	6	0
rs79398071	5	LOC101927134	T	0.167502	7.963e-05	0.7775	6	0
rs4610512	5	LOC101927134	A	0.16769	7.982e-05	0.7775	6	0
rs12364651	11	FGF3	G	0.343673	7.983e-05	-0.6468	6	23.14
rs74803865	5	LOC101927134	C	0.167699	7.985e-05	0.7775	6	0
rs7307008	12	TCTN2	G	0.35734	8.005e-05	0.6243	6	3.38
rs113310757	12	TCTN2	G	0.35734	8.005e-05	0.6243	6	3.38
rs12820195	12	TCTN2	C	0.35734	8.005e-05	0.6243	6	3.38
rs7959553	12	TCTN2	T	0.35734	8.005e-05	0.6243	6	3.38
rs17491791	5	LOC101927134	T	0.167309	8.006e-05	0.7789	6	0
rs34534928	12	TCTN2	C	0.357339	8.006e-05	0.6243	6	3.39
rs7969130	12	TCTN2	G	0.357331	8.006e-05	0.6243	6	3.41
rs7973695	12	TCTN2	G	0.357342	8.008e-05	0.6243	6	3.39
rs12362498	11	FGF3	C	0.343683	8.02e-05	-0.6467	6	23.15
rs76155311	5	LOC101927134	A	0.167595	8.022e-05	0.7773	6	0
rs7308234	12	TCTN2	T	0.35734	8.048e-05	0.6244	6	3.59
rs1415206	13	MIR1297	C	0.301998	8.066e-05	0.6271	6	34.29
rs2095619	13	MIR1297	T	0.302828	8.067e-05	0.6271	6	34.28
rs59852339	1	NOS1AP	C	0.0935067	8.068e-05	1.0124	6	0
rs12823866	12	TCTN2	C	0.357313	8.082e-05	0.624	6	3.51
rs7969964	12	TCTN2	A	0.357313	8.082e-05	0.624	6	3.51
rs66690784	12	TCTN2	G	0.357313	8.082e-05	0.624	6	3.51
rs7963968	12	TCTN2	C	0.357313	8.082e-05	0.624	6	3.51
rs7302788	12	TCTN2	C	0.357313	8.082e-05	0.624	6	3.51
rs6488894	12	TCTN2	T	0.357359	8.086e-05	0.6243	6	3.59
rs12827074	12	TCTN2	C	0.357391	8.086e-05	0.6242	6	3.6
rs11834808	12	TCTN2	T	0.35739	8.089e-05	0.6242	6	3.59
rs11614468	12	TCTN2	C	0.35739	8.09e-05	0.6242	6	3.59
rs11613632	12	TCTN2	A	0.357359	8.091e-05	0.6243	6	3.61
rs73219037	12	TCTN2	C	0.357365	8.092e-05	0.6243	6	3.59
rs7398152	12	TCTN2	G	0.357365	8.092e-05	0.6243	6	3.59
rs7973155	12	TCTN2	G	0.357365	8.092e-05	0.6243	6	3.59
rs67861770	12	DNAH10	C	0.217841	8.094e-05	0.732	6	34.1
rs6488891	12	TCTN2	T	0.357309	8.101e-05	0.6239	6	3.46
rs7241961	18	PMAIP1	A	0.480875	8.105e-05	-0.5896	6	26.33
rs35416308	12	TCTN2	G	0.357286	8.107e-05	0.6239	6	3.63
rs2701180	12	C12orf43	T	0.499139	8.112e-05	0.5738	6	0
rs60861070	1	FCER1A	G	0.0908259	8.116e-05	1.0393	6	0
rs7309528	12	TCTN2	T	0.357268	8.117e-05	0.6239	6	3.71
rs6488892	12	TCTN2	C	0.357267	8.123e-05	0.6239	6	3.7
rs6488893	12	TCTN2	G	0.357267	8.123e-05	0.6239	6	3.7
rs12829984	12	TCTN2	T	0.357267	8.123e-05	0.6239	6	3.7
rs7397230	12	TCTN2	G	0.357313	8.129e-05	0.624	6	3.72
rs7135660	12	TCTN2	A	0.357308	8.13e-05	0.6239	6	3.7
rs76480317	5	LOC101927134	C	0.167674	8.144e-05	0.7767	6	0
5:152403599:C:G	5	LOC101927134	G	0.167731	8.155e-05	0.7765	6	0
rs74294758	5	LOC101927134	A	0.167731	8.155e-05	0.7765	6	0
rs7968029	12	TCTN2	T	0.357277	8.155e-05	0.624	6	3.67
rs75554210	5	LOC101927134	C	0.167682	8.159e-05	0.7766	6	0
rs73154682	3	VEPH1	C	0.260558	8.171e-05	0.6533	6	33.89
rs7652298	3	VEPH1	C	0.260552	8.171e-05	0.6533	6	33.89
rs34291498	11	FGF3	G	0.343942	8.175e-05	-0.6467	6	23.27
rs35804181	12	TCTN2	C	0.35588	8.182e-05	0.6241	6	6.6
rs1382215	15	UNC13C	T	0.111407	8.182e-05	-0.9452	6	0
rs6488900	12	ATP6V0A2	G	0.37594	8.208e-05	-0.6137	6	0
rs12831081	12	TCTN2	G	0.357277	8.22e-05	0.6236	6	3.76
rs7307343	12	TCTN2	G	0.357278	8.222e-05	0.6236	6	3.78
rs11833604	12	TCTN2	A	0.357277	8.225e-05	0.6236	6	3.76
rs11831536	12	TCTN2	G	0.357277	8.225e-05	0.6236	6	3.76
rs35946281	12	TCTN2	A	0.357277	8.225e-05	0.6236	6	3.76
rs7304837	12	TCTN2	T	0.357277	8.225e-05	0.6236	6	3.76
rs7304052	12	TCTN2	A	0.357277	8.225e-05	0.6236	6	3.76
rs12821242	12	TCTN2	A	0.357277	8.225e-05	0.6236	6	3.76
rs11834492	12	TCTN2	C	0.357277	8.225e-05	0.6236	6	3.76
rs7298440	12	TCTN2	T	0.357277	8.225e-05	0.6236	6	3.76
rs7310918	12	TCTN2	C	0.357278	8.227e-05	0.6236	6	3.77
rs12818596	12	TCTN2	C	0.357557	8.229e-05	0.6236	6	3.75
rs473449	2	CAMKMT	T	0.13627	8.23e-05	-0.8142	6	0
rs949317	18	HRH4	A	0.312852	8.234e-05	0.6303	6	39.05
rs72881516	11	SAA2-SAA4, SAA4	G	0.482696	8.242e-05	-0.6037	6	64.68
rs7979528	12	TCTN2	G	0.357278	8.246e-05	0.6235	6	3.83
rs6488902	12	ATP6V0A2	C	0.375562	8.263e-05	-0.6136	6	0
rs11614155	12	TCTN2	T	0.355857	8.268e-05	0.6237	6	6.73
rs76469915	5	LOC101927134	G	0.167609	8.274e-05	0.7781	6	0
rs12829893	12	TCTN2	T	0.355852	8.281e-05	0.6236	6	6.67
rs17306894	11	LUZP2	T	0.471731	8.298e-05	0.548	6	0
rs139726801	2	ASB3	G	0.0912573	8.331e-05	1.0756	6	42.77
rs2222060	12	TCTN2	G	0.361932	8.333e-05	0.6167	6	0
rs1560612	7	ETV1	A	0.200206	8.364e-05	-0.7062	6	0
rs11024566	11	SAA2-SAA4, SAA4	A	0.482712	8.366e-05	-0.6032	6	64.72
rs1826838	7	IGFBP1	C	0.374563	8.369e-05	-0.6229	6	0
rs10834330	11	LUZP2	G	0.471752	8.408e-05	0.5474	6	0
rs62276491	3	CCNL1	G	0.259174	8.419e-05	0.6497	6	37.39
rs11695016	2	REG3A	C	0.12814	8.429e-05	-0.8154	6	20.7
rs17868201	2	NRXN1	A	0.322763	8.437e-05	0.6158	6	0
rs6035759	20	KIZ	T	0.277611	8.438e-05	-0.6545	6	70.11
rs71458814	12	ATP6V0A2	G	0.357365	8.44e-05	0.6224	6	2.89
rs55807911	2	BRE	C	0.22761	8.445e-05	0.6669	6	3.55
rs72663933	8	NCOA2	C	0.132545	8.447e-05	-0.8691	6	0
rs7398298	12	TCTN2	T	0.357382	8.448e-05	0.6224	6	2.83
rs7399224	12	ATP6V0A2	T	0.357382	8.448e-05	0.6224	6	2.83
rs72808724	5	LOC101927134	G	0.161326	8.454e-05	0.8297	6	2.87
rs11071037	15	UNC13C	A	0.386767	8.454e-05	-0.6329	6	4.7
rs1124991	15	UNC13C	C	0.386767	8.455e-05	-0.6329	6	4.7
rs17310169	14	VRK1	T	0.178329	8.456e-05	0.7826	6	0
rs66471742	12	ATP6V0A2	A	0.357367	8.478e-05	0.6223	6	2.83
rs13394849	2	REG3A	G	0.128367	8.481e-05	-0.8143	6	20.88
rs11611354	12	TCTN2	T	0.355998	8.521e-05	0.6229	6	2.61
rs12828408	12	ATP6V0A2	C	0.357361	8.521e-05	0.6227	6	4.57
rs3817309	12	ATP6V0A2	T	0.357354	8.521e-05	0.6227	6	4.57
rs9598233	13	MIR3169	A	0.31648	8.553e-05	-0.6122	6	0
rs623143	11	SERGEF	C	0.15881	8.562e-05	0.8016	6	0
rs11612479	12	TCTN2	G	0.357234	8.568e-05	0.6221	6	3.53
rs12817757	12	TCTN2	T	0.357272	8.578e-05	0.622	6	3.37
rs7138209	12	TCTN2	A	0.357272	8.578e-05	0.622	6	3.37
rs12822546	12	TCTN2	A	0.357272	8.578e-05	0.622	6	3.37
rs12824075	12	TCTN2	T	0.357272	8.578e-05	0.622	6	3.37
rs7975119	12	TCTN2	T	0.35727	8.579e-05	0.622	6	3.37
rs17153606	10	HNRNPF	C	0.173982	8.599e-05	-0.8141	6	5.11
rs7301641	12	ATP6V0A2	C	0.370583	8.619e-05	-0.6095	6	0
rs1139789	12	ATP6V0A2	C	0.370583	8.62e-05	-0.6095	6	0
rs2117725	2	REG3A	C	0.128453	8.628e-05	-0.8136	6	20.78
rs8141766	22	MICAL3	C	0.237123	8.632e-05	0.7123	6	38.38
rs2247979	10	ZNF487	A	0.216516	8.634e-05	0.7264	6	16.86
rs7133734	12	ATP6V0A2	C	0.355935	8.637e-05	0.6221	6	6.11
rs12811354	12	TCTN2	A	0.355942	8.647e-05	0.6221	6	6.05
rs12363019	11	LUZP2	A	0.496728	8.656e-05	0.5553	6	0
rs7953596	12	TCTN2	C	0.357276	8.664e-05	0.6216	6	3.44
rs6488890	12	TCTN2	T	0.357278	8.664e-05	0.6216	6	3.45
rs7133543	12	TCTN2	G	0.357278	8.664e-05	0.6216	6	3.45
rs7975233	12	TCTN2	G	0.357279	8.667e-05	0.6216	6	3.43
rs7302649	12	TCTN2	A	0.357279	8.667e-05	0.6216	6	3.43
rs7978447	12	TCTN2	G	0.357279	8.668e-05	0.6216	6	3.43
rs7963498	12	TCTN2	A	0.357279	8.668e-05	0.6216	6	3.43
rs9316716	13	MIR1297	C	0.301954	8.675e-05	0.6244	6	34.53
rs2651211	12	ANKS1B	C	0.397332	8.706e-05	0.5625	6	58.87
rs10515680	5	LOC101927134	C	0.167242	8.711e-05	0.7757	6	0
rs149584745	5	LOC101927134	A	0.167327	8.714e-05	0.7757	6	0
rs6046147	20	SLC24A3	T	0.266696	8.737e-05	-0.6867	6	39.72
rs4679788	3	VEPH1	C	0.260472	8.75e-05	0.6481	6	36.94
rs2466502	7	ETV1	G	0.197384	8.755e-05	-0.7037	6	0
rs56208689	2	ASB3	G	0.0912137	8.759e-05	1.0738	6	42.52
rs11029598	11	ANO3	G	0.218529	8.797e-05	-0.6674	6	0
rs7953599	12	TCTN2	C	0.356845	8.803e-05	0.6213	6	3.04
rs6488899	12	ATP6V0A2	T	0.377143	8.804e-05	-0.6124	6	0
rs12514805	5	EFNA5	G	0.228841	8.812e-05	0.7295	6	27.59
rs9787987	12	ATP6V0A2	C	0.371922	8.844e-05	-0.6093	6	0
rs6113101	20	KIZ	G	0.277392	8.86e-05	-0.6507	6	69.33
rs80127628	2	CAMKMT	A	0.0769949	8.862e-05	-1.1317	6	0
rs3926884	11	FGF3	C	0.344357	8.867e-05	-0.6428	6	20.88
rs4819473	22	MICAL3	C	0.350746	8.869e-05	0.6106	6	0
rs12490836	3	VEPH1	A	0.259686	8.881e-05	0.6483	6	37.11
rs1680696	14	EGLN3	C	0.436113	8.882e-05	-0.6147	6	0
rs55997324	3	VEPH1	A	0.26052	8.902e-05	0.6474	6	36.82
rs11612030	12	TCTN2	T	0.357137	8.932e-05	0.62	6	0
rs2723462	7	ETV1	A	0.198134	8.936e-05	-0.7013	6	0
rs10853676	18	CDH2	A	0.294985	8.943e-05	0.6287	6	48.65
rs12257917	10	HNRNPF	T	0.214662	8.99e-05	-0.7363	6	18.02
rs6035357	20	SLC24A3	T	0.268426	8.991e-05	-0.686	6	39.59
rs11027859	11	LUZP2	C	0.471993	8.994e-05	0.5455	6	0
rs59338338	18	CDH2	C	0.262225	9.042e-05	0.6429	6	41.85
rs878642	7	ETV1	T	0.198423	9.043e-05	-0.7016	6	0
rs2819032	10	HNRNPF	A	0.214681	9.046e-05	-0.7356	6	18.87
rs878643	7	ETV1	C	0.198272	9.057e-05	-0.7016	6	0
rs1109599	7	ETV1	T	0.198367	9.086e-05	-0.7014	6	0
rs9817624	3	SCN5A	G	0.164134	9.093e-05	-0.8336	6	70.45
rs2265952	10	HNRNPF	T	0.214661	9.098e-05	-0.7357	6	18.34
rs2927707	19	CD320	T	0.301223	9.111e-05	0.6539	6	0
rs71312022	3	ZNF385D	A	0.127116	9.141e-05	-0.8585	6	0
rs1109598	7	ETV1	G	0.198918	9.145e-05	-0.7011	6	0
rs76359241	6	RIMS1	T	0.125483	9.172e-05	-0.9153	6	0
rs17234749	11	LUZP2	G	0.471222	9.209e-05	0.5441	6	0
rs7994166	13	TDRD3	T	0.458908	9.223e-05	0.5767	6	0
rs7143232	14	GALNT16	C	0.317551	9.224e-05	-0.5978	6	33.29
rs9855468	3	ZNF385D	C	0.335882	9.237e-05	-0.6264	6	33.65
rs9605418	22	MICAL3	G	0.376553	9.24e-05	0.6053	6	0
rs12496051	3	VEPH1	C	0.262824	9.265e-05	0.6414	6	35.1
rs4680349	3	VEPH1	A	0.262548	9.265e-05	0.6414	6	35.1
rs5992884	22	MICAL3	G	0.373884	9.27e-05	0.6012	6	0
rs34949036	3	CHRD	T	0.105449	9.292e-05	0.903	6	28.11
rs67178535	12	ATP6V0A2	A	0.357077	9.293e-05	0.6183	6	0
rs12232231	14	FBXO33	C	0.469748	9.295e-05	-0.5873	6	8.65
rs7397160	12	ATP6V0A2	A	0.357069	9.316e-05	0.6182	6	0
rs17310176	14	VRK1	T	0.175972	9.317e-05	0.7874	6	0
rs6106759	20	GGTLC1	T	0.10889	9.325e-05	0.9258	6	0
rs4735182	8	FLJ46284	A	0.288734	9.341e-05	-0.6182	6	65.26
rs13068226	3	ZNF385D	A	0.127614	9.342e-05	-0.8567	6	0
rs12494280	3	ZNF385D	T	0.127339	9.342e-05	-0.8567	6	0
rs73154659	3	VEPH1	G	0.260529	9.346e-05	0.6455	6	36.15
rs4735181	8	FLJ46284	A	0.288741	9.346e-05	-0.6182	6	65.26
rs35910014	3	VEPH1	G	0.260803	9.349e-05	0.6455	6	36.15
rs16827318	3	VEPH1	A	0.260473	9.35e-05	0.6455	6	36.15
rs62276504	3	VEPH1	T	0.260473	9.35e-05	0.6455		36.15
rs12489453	3	VEPH1	G	0.260473	9.35e-05	0.6455		36.15
rs11785933	8	FLJ46284	T	0.288741	9.35e-05	-0.6182		65.26
rs1610174	8	FLJ46284	T	0.288928	9.352e-05	-0.6181		65.26
rs62276501	3	VEPH1	G	0.259376	9.358e-05	0.6454		36.16
rs7626589	3	VEPH1	G	0.259667	9.358e-05	0.6454		36.16
rs7648599	3	VEPH1	G	0.259392	9.358e-05	0.6454		36.16
rs62276502	3	VEPH1	C	0.259667	9.358e-05	0.6454		36.16
rs12489799	3	VEPH1	A	0.259392	9.358e-05	0.6454		36.16
rs73154657	3	VEPH1	T	0.259653	9.359e-05	0.6455		36.16
rs2202058	3	VEPH1	T	0.26572	9.375e-05	0.6377		36.7
rs10936080	3	VEPH1	C	0.26572	9.375e-05	0.6377		36.7
rs10936081	3	VEPH1	A	0.26572	9.375e-05	0.6377		36.7
rs16827483	3	VEPH1	A	0.265446	9.377e-05	0.6376		36.7
rs59288969	17	LOC100132174	A	0.104947	9.381e-05	-0.8763		62.24
rs73873800	3	CCNL1	A	0.259656	9.392e-05	0.6452		36.2
rs13081721	3	ZNF385D	T	0.127691	9.396e-05	-0.8563		0
rs1904355	8	CSMD3	C	0.360669	9.396e-05	0.5949		60.7
rs59279023	3	VEPH1	G	0.260838	9.398e-05	0.6452		36.13
rs78520640	3	VEPH1	G	0.259622	9.401e-05	0.6453		36.12
rs13092606	3	ZNF385D	G	0.127696	9.402e-05	-0.8562		0
rs75066772	3	ZNF385D	C	0.127696	9.402e-05	-0.8562		0
rs72684679	8	CSMD3	A	0.357129	9.402e-05	0.5982		60.58
rs62276495	3	VEPH1	G	0.259356	9.407e-05	0.6453		36.13
rs62276496	3	VEPH1	G	0.259355	9.408e-05	0.6453		36.12
rs1995304	3	CCNL1	C	0.259628	9.411e-05	0.6452		36.11
rs12496111	3	CCNL1	C	0.259628	9.411e-05	0.6452		36.11
rs6792479	3	CCNL1	G	0.259628	9.411e-05	0.6452		36.11
rs6768052	3	CCNL1	G	0.259628	9.411e-05	0.6452		36.11
rs62276465	3	CCNL1	T	0.259575	9.421e-05	0.6451		36.16
rs57322659	3	CCNL1	T	0.259575	9.421e-05	0.6451		36.16
rs55835412	3	CCNL1	G	0.259629	9.421e-05	0.6451		36.16
rs62276470	3	CCNL1	A	0.259575	9.421e-05	0.6451		36.16
rs62276471	3	CCNL1	G	0.259629	9.421e-05	0.6451		36.16
rs60153077	3	CCNL1	T	0.259575	9.421e-05	0.6451		36.16
rs57511361	3	CCNL1	A	0.259576	9.429e-05	0.645		36.15
rs1603667	3	ZNF385D	A	0.127592	9.433e-05	-0.8574		0
rs12634818	3	CCNL1	G	0.259591	9.434e-05	0.6452		36.13
rs62276490	3	CCNL1	T	0.259317	9.434e-05	0.6452		36.13
rs55953639	3	CCNL1	G	0.259599	9.434e-05	0.6452		36.13
rs61149035	3	CCNL1	G	0.259599	9.434e-05	0.6452		36.13
rs56672063	3	CCNL1	C	0.259379	9.44e-05	0.645		36.13
rs62276489	3	CCNL1	A	0.259626	9.453e-05	0.645		36.17
rs73154649	3	CCNL1	T	0.25935	9.453e-05	0.645		36.17
rs7278669	21	DSCAM	G	0.326201	9.461e-05	0.6015		57.5
rs55948106	11	LUZP2	G	0.471754	9.464e-05	0.5414		0
rs34785159	1	GM140	T	0.104344	9.465e-05	-0.8954		73.46
rs6441119	3	CCNL1	G	0.259546	9.466e-05	0.6449		36.19
rs4413278	3	CCNL1	G	0.259561	9.466e-05	0.6449		36.19
rs72875828	11	LUZP2	G	0.471456	9.468e-05	0.5414		0
rs11027841	11	LUZP2	T	0.471461	9.468e-05	0.5414		0
rs62276497	3	VEPH1	A	0.259699	9.47e-05	0.6452		36.24
rs62276474	3	CCNL1	C	0.25961	9.471e-05	0.6449		36.12
rs62276475	3	CCNL1	T	0.25961	9.471e-05	0.6449		36.12
rs10936069	3	CCNL1	A	0.259334	9.471e-05	0.6449		36.12
rs56078410	3	CCNL1	C	0.259334	9.471e-05	0.6449		36.12
rs56263456	3	CCNL1	A	0.260383	9.471e-05	0.6449		36.12
rs59485606	3	CCNL1	C	0.259609	9.471e-05	0.6449		36.12
rs62276479	3	CCNL1	T	0.259335	9.471e-05	0.6449		36.12
rs1025883	11	LUZP2	T	0.471442	9.471e-05	0.5414		0
rs1025884	11	LUZP2	A	0.471716	9.471e-05	0.5414		0
rs11027842	11	LUZP2	G	0.471753	9.471e-05	0.5414		0
rs62276480	3	CCNL1	A	0.259347	9.472e-05	0.6449		36.12
rs11027838	11	LUZP2	T	0.471449	9.473e-05	0.5414		0
rs12361030	11	LUZP2	G	0.47178	9.476e-05	0.5414		0
rs2195601	3	MIR4790	G	0.296927	9.477e-05	0.6367		36.71
rs13078946	3	ZNF385D	C	0.126852	9.483e-05	-0.8577		0
rs6768074	3	VEPH1	A	0.260581	9.484e-05	0.6449		36.06
rs16827352	3	VEPH1	T	0.260856	9.484e-05	0.6449		36.06
rs1383090	3	ZNF385D	C	0.126848	9.486e-05	-0.8577		0
rs62276460	3	CCNL1	A	0.259978	9.487e-05	0.6449		36.38
rs73154671	3	VEPH1	G	0.260876	9.492e-05	0.6448		36.09
rs8180056	3	CCNL1	A	0.260031	9.495e-05	0.6449		36.39
rs7621912	3	CCNL1	T	0.260031	9.495e-05	0.6449		36.39
rs55828309	3	CCNL1	G	0.260031	9.495e-05	0.6449		36.39
rs12488480	3	CCNL1	T	0.259976	9.495e-05	0.6449		36.39
rs62274159	3	CCNL1	C	0.260031	9.495e-05	0.6449		36.39
rs62276461	3	CCNL1	A	0.259976	9.495e-05	0.6449		36.39
rs12363717	11	LUZP2	A	0.471457	9.495e-05	0.5413		0
rs1445554	13	LINC00395	A	0.268994	9.505e-05	0.6515		66.39
rs62276505	3	VEPH1	G	0.260536	9.506e-05	0.6448		36.07
rs4680354	3	VEPH1	A	0.26566	9.515e-05	0.638		36.69
rs1445553	13	LINC00395	C	0.269786	9.524e-05	0.6514		66.38
rs13097160	3	ZNF385D	C	0.127538	9.527e-05	-0.8585		0
rs34800159	3	ZNF385D	A	0.127537	9.533e-05	-0.8584		0
rs12201232	6	RIMS1	A	0.212359	9.535e-05	-0.7314		2.76
rs62276462	3	CCNL1	G	0.259979	9.543e-05	0.6447		36.32
rs3935750	3	CCNL1	A	0.259979	9.543e-05	0.6447		36.32
rs12497891	3	CCNL1	A	0.259979	9.543e-05	0.6447		36.32
rs6805989	3	CCNL1	A	0.260033	9.543e-05	0.6447		36.32
rs6806232	3	CCNL1	A	0.259979	9.543e-05	0.6447		36.32
rs6781682	3	CCNL1	C	0.260039	9.545e-05	0.6447		36.29
rs4886313	13	MIR3169	C	0.329549	9.551e-05	-0.6055		0
rs6780205	3	VEPH1	T	0.260594	9.556e-05	0.6445		36.18
rs12193001	6	RIMS1	G	0.211669	9.557e-05	-0.734		1.85
rs10943010	6	RIMS1	T	0.211675	9.588e-05	-0.7338		1.72
rs10485035	6	RIMS1	G	0.211674	9.589e-05	-0.7338		1.72
rs12191762	6	RIMS1	C	0.2116	9.595e-05	-0.7338		1.71
rs13072098	3	ZNF385D	G	0.126855	9.598e-05	-0.8571		0
rs56313302	3	VEPH1	A	0.265666	9.6e-05	0.638		36.72
rs56306705	17	SLC39A11	T	0.376338	9.603e-05	-0.6054		0
rs75397407	3	MBNL1	G	0.140935	9.608e-05	-0.7626		62.4
rs12302957	12	PHLDA1	G	0.129357	9.608e-05	-0.8291		7.33
rs10936078	3	VEPH1	T	0.265709	9.61e-05	0.6379		36.68
rs62281383	3	VEPH1	C	0.265655	9.61e-05	0.6379		36.68
rs7631257	3	VEPH1	T	0.265655	9.61e-05	0.6379		36.68
rs35723411	3	ZNF385D	A	0.127223	9.614e-05	-0.8579		0
rs62278575	3	VEPH1	T	0.265482	9.629e-05	0.6362		36.86
rs1522392	3	VEPH1	C	0.265755	9.63e-05	0.6362		36.86
rs12635316	3	VEPH1	T	0.265748	9.63e-05	0.6362		36.86
rs10513508	3	VEPH1	A	0.265736	9.631e-05	0.6363		36.87
rs1500924	3	VEPH1	C	0.265461	9.635e-05	0.6362		36.86
rs12494411	3	ZNF385D	G	0.127469	9.638e-05	-0.8589		0
rs34760663	3	ZNF385D	A	0.127194	9.638e-05	-0.8589		0
rs11071021	15	UNC13C	T	0.423644	9.652e-05	-0.6204		42.79
rs72762699	1	LIN9	A	0.187063	9.657e-05	0.7013		0
rs60563122	11	FGF3	A	0.34411	9.662e-05	-0.6387		21.56
rs2029847	18	FHOD3	T	0.40497	9.679e-05	0.5952		0
rs10891049	11	ZC3H12C	C	0.369195	9.685e-05	0.5994		8.4
rs17469966	6	ARHGAP18	A	0.208521	9.713e-05	-0.6756		0
rs6046137	20	SLC24A3	G	0.265819	9.754e-05	-0.6834		40.75
rs141613656	10	ZNF487	T	0.129222	9.764e-05	-0.8639		34.61
rs10872927	14	FBXO33	T	0.466204	9.764e-05	-0.5813		10.06
rs10853196	18	PIEZO2	A	0.405271	9.765e-05	-0.5926		11.24
rs62281379	3	VEPH1	T	0.265312	9.772e-05	0.6388		36.84
rs1429227	2	LINC01105	C	0.179486	9.777e-05	0.7862		0
rs6799567	3	VEPH1	T	0.264945	9.785e-05	0.6396		35.88
rs1895019	8	CSMD3	T	0.441516	9.786e-05	-0.574		42.34
rs2722237	7	NME8	C	0.287206	9.789e-05	0.6617		71.85
rs5746486	22	MICAL3	T	0.353877	9.838e-05	0.6075		0
rs11923687	3	MBNL1	A	0.141478	9.842e-05	-0.7598		62.85
rs2141601	3	MBNL1	G	0.141754	9.842e-05	-0.7598		62.85
rs12199026	6	RIMS1	T	0.211769	9.855e-05	-0.732		2.92
rs12195394	6	RIMS1	A	0.211768	9.856e-05	-0.732		2.92
rs6935842	6	RIMS1	G	0.211766	9.856e-05	-0.732		2.92
rs12202544	6	RIMS1	A	0.211767	9.856e-05	-0.732		2.92
rs72663974	8	NCOA2	T	0.113882	9.863e-05	-0.9336		0
rs6077327	20	PLCB1	A	0.338987	9.878e-05	0.6322		0
rs1031098	11	LUZP2	A	0.393997	9.882e-05	0.566		0
rs57705093	5	MAT2B	T	0.267339	9.887e-05	-0.5759		37.26
rs72875807	11	LUZP2	T	0.48675	9.887e-05	0.5611		0
rs12448714	16	CBFA2T3	C	0.268162	9.892e-05	0.6574		30.76
rs11719112	3	ZNF385D	T	0.12869	9.922e-05	-0.8597		0
rs2047648	3	VEPH1	T	0.265339	9.942e-05	0.6381		36.51
rs6046144	20	SLC24A3	G	0.267169	9.943e-05	-0.6818		40.36
rs12486230	3	ZNF385D	C	0.127338	9.956e-05	-0.8594		0
rs989977	11	LUZP2	G	0.471707	9.957e-05	0.5391		0
rs11024565	11	SAA2-SAA4, SAA4	A	0.483007	9.958e-05	-0.5946		63.37
rs1299081	12	ANKS1B	T	0.413182	9.971e-05	0.5463		60.47
rs12355172	10	SH2D4B	A	0.200441	9.98e-05	-0.6653		43.33
rs34450884	3	ZNF385D	A	0.127335	9.989e-05	-0.8593		0
rs7836014	8	TBC1D31	T	0.173831	9.993e-05	-0.7883		0
rs2232778	19	CD320	C	0.28755	9.995e-05	0.6383		0
rs13392979	2	XDH	G	0.227108	9.999e-05	-0.6581		17.01

### Sheet: Table S15
Table S15: Sex-stratified variant analyses - reporting results in the opposite sex
							Females					Males
Analysis	rsID	Chr	rank	Nearest Gene	Minor Allele	MAF	adj p(fe)#	β(fe)	n	I	MAF	adj p(fe)#	β(fe)	n	I
l-MSSS females	rs10967273	9	1	LOC100506422	T	0.128682	3.517e-08	0.8289	6	37.36	0.1286	0.04376	-0.4639	6	0
l-MSSS females	rs9643199	8	2	MTSS1	A	0.261279	6.543e-08	0.6305	6	18.23	0.2429	0.8766	-0.0286	6	43.1
l-MSSS females	rs1219732	10	7	CPXM2	T	0.352917	1.696e-07	0.5496	6	0	0.3577	0.2506	-0.1923	6	0
l-ARMSS females	rs1219732	10	1	CPXM2	T	0.352917	6.479e-08	0.5693	6	0	0.3577	0.2616	0.1369	6	0
l-ARMSS females	rs10967273	9	3	LOC100506422	T	0.128682	1.155e-07	0.7994	6	0	0.1286	0.04767	-0.483	6	0
l-ARMSS females
							Males					Females
Analysis	rsID	Chr	rank	Nearest Gene	Minor Allele	MAF	adj p(fe)#	β(fe)	n	I	MAF	adj p(fe)#	β(fe)	n	I
l-MSSS males	rs698805	2	1	CAMKMT	G	0.0747713	4.347e-08	-1.5395	6	0	0.07584	0.9043	-0.0225	6	0
l-MSSS males	rs7315384	12	2	STAB2	C	0.242708	7.997e-08	1.02	6	0	0.2402	0.5583	-0.068	6	0
l-ARMSS males	rs7315384	12	1	STAB2	C	0.242708	1.288e-07	1.0411	6	0	0.2402	0.3972	-0.0983	6	0
l-ARMSS males	rs7070182	10	2	TCF7L2	C	0.179899	3.645e-07	-1.1117	6	3.32	0.1791	0.735	-0.0444	6	57.46
l-ARMSS males	rs698805	2	32	CAMKMT	G	0.0747713	5.644e-06	-1.4199	6	0	0.07584	0.9989	-0.0002	6	0

### Sheet: Table S16
Table S16: de novo search for SNVs associated with Age at Onset (AAO; continuous variable), n=1813
					AAO
rsID	Chr	Nearest Gene	Minor Allele	MAF	adj p(fe)#	β(fe)	n	I
rs72776522	16	TMEM114	T	0.24869	1.25e-06	1.7042	6	0
rs4787232	16	TMEM114	T	0.373117	1.55e-06	1.5254	6	30.75
rs2688883	10	SGMS1	A	0.112788	2.12e-06	2.3169	6	0
rs34797120	16	TMEM114	T	0.399329	2.16e-06	1.5183	6	24.7
rs4553610	16	TMEM114	T	0.376166	2.28e-06	1.5022	6	32.06
rs2574976	10	SGMS1	C	0.113384	2.49e-06	2.2859	6	0
rs2842099	10	SGMS1	G	0.113063	2.59e-06	2.2902	6	0
rs2688884	10	SGMS1	G	0.11416	2.92e-06	2.2663	6	0
rs11077310	16	TMEM114	G	0.338513	3.11e-06	1.5357	6	59.22
rs13263145	8	CDH17	C	0.33587	3.55e-06	1.481	6	19.04
rs2655067	5	PRR16	A	0.276594	3.78e-06	1.6099	6	0
rs4614710	16	TMEM114	G	0.345545	3.81e-06	1.4948	6	41.1
rs2601208	5	PRR16	A	0.283335	4.14e-06	-1.5813	6	3.59
rs2304674	2	PER2	G	0.278674	4.33e-06	1.5707	6	0
rs6739847	2	PER2	T	0.291905	4.62e-06	1.5337	6	0
rs3796336	3	ITPR1	A	0.26499	4.62e-06	-1.6503	6	18.23
rs6550795	3	UBE2E1	A	0.459114	5.22e-06	-1.419	6	0
rs1110056	11	LRRC56	T	0.0957222	6.17e-06	2.3427	6	30.35
rs142164066	11	LRRC56	A	0.0957404	6.23e-06	2.3416	6	30.32
rs2340022	8	CDH17	C	0.341005	6.41e-06	1.4252	6	32.38
rs2604164	5	PRR16	A	0.254093	7.32e-06	-1.5926	6	0
rs12935485	16	TMEM114	G	0.346253	7.62e-06	1.4638	6	22.22
rs72776528	16	TMEM114	G	0.346823	7.82e-06	1.4452	6	38.11
rs72776527	16	TMEM114	A	0.346825	7.83e-06	1.4451	6	38.12
rs72776529	16	TMEM114	T	0.346811	7.84e-06	1.445	6	38.14
rs2601210	5	PRR16	T	0.267214	7.88e-06	-1.5576	6	0
rs2601211	5	PRR16	C	0.267307	7.93e-06	-1.5569	6	0
rs1028803	10	LOC101926924	G	0.285097	8.21e-06	1.5371	6	0
rs28723515	16	TMEM114	A	0.346427	8.25e-06	1.4399	6	34.08
rs2604163	5	PRR16	C	0.267031	8.36e-06	-1.5531	6	0
rs12922438	16	TMEM114	A	0.346158	8.44e-06	1.4397	6	34.39
rs10093408	8	CDH17	T	0.335194	9.68e-06	1.4165	6	12.31
rs12923914	16	TMEM114	T	0.398855	9.83e-06	1.3864	6	40.15
rs12050984	16	TMEM114	A	0.398833	9.9e-06	1.3861	6	40.22
rs7873741	9	PTPRD-AS2	G	0.148961	1e-05	-1.8708	6	0
rs2604165	5	PRR16	G	0.269468	1.02e-05	-1.5325	6	0
rs11118736	1	C1orf140	A	0.282735	1.05e-05	-1.4615	6	0
rs4786260	16	TMEM114	A	0.400194	1.05e-05	1.3852	6	41.29
rs11118740	1	C1orf140	A	0.282941	1.06e-05	-1.4575	6	0
rs12142757	1	C1orf140	A	0.282685	1.07e-05	-1.4609	6	0
rs1342091	1	C1orf140	T	0.282864	1.07e-05	-1.4571	6	0
rs11118738	1	C1orf140	T	0.282972	1.08e-05	-1.4561	6	0
rs12024036	1	C1orf140	A	0.282972	1.08e-05	-1.4561	6	0
rs1556891	1	ESRRG	C	0.391054	1.09e-05	-1.375	6	0
rs1919071	16	TMEM114	A	0.399176	1.09e-05	1.3794	6	40.93
rs34738848	16	TMEM114	A	0.399124	1.1e-05	1.3791	6	41.16
rs4786256	16	TMEM114	T	0.399122	1.1e-05	1.3788	6	41.18
rs71558239	6	TIAM2	A	0.13407	1.17e-05	-1.9612	6	0
rs10959367	9	PTPRD-AS2	G	0.153338	1.17e-05	-1.8431	6	0
rs6865123	5	PRR16	G	0.246789	1.2e-05	-1.5715	6	0
rs12003100	9	EPB41L4B	C	0.227664	1.22e-05	1.7318	6	0
rs11077314	16	TMEM114	A	0.399083	1.22e-05	1.3724	6	41.16
rs7194744	16	TMEM114	T	0.345067	1.26e-05	1.4142	6	35.28
rs3792961	6	TIAM2	C	0.134772	1.3e-05	-1.9477	6	0
rs12376791	9	PTPRD-AS2	T	0.148843	1.31e-05	-1.839	6	0
rs2134435	4	IGFBP7-AS1	C	0.0947379	1.32e-05	2.2079	6	16.09
rs4238899	16	TMEM114	A	0.386273	1.33e-05	1.3872	6	36.71
rs12932004	16	TMEM114	T	0.386225	1.35e-05	1.3863	6	36.76
rs76125531	13	LINC00550	G	0.176898	1.41e-05	-1.7462	6	0
rs28687348	22	C22orf34	C	0.0776423	1.41e-05	2.5899	6	0
rs13002160	2	PER2	T	0.302021	1.42e-05	1.4395	6	0
rs17013715	3	UBE2E1	T	0.220161	1.55e-05	-1.5947	6	3.47
rs6798780	3	UBE2E1	T	0.221979	1.55e-05	-1.5906	6	0
rs9932124	16	TMEM114	A	0.344825	1.6e-05	1.3971	6	30.24
rs1980388	16	TMEM114	T	0.34695	1.6e-05	1.3892	6	31.1
rs7255216	19	OR1I1	T	0.0806746	1.6e-05	-2.4823	6	0
rs2655066	5	PRR16	A	0.253227	1.64e-05	1.5582	6	0
rs2691100	5	PRR16	T	0.253236	1.64e-05	1.5583	6	0
rs17835861	9	C9orf72	G	0.217599	1.64e-05	1.5809	6	0
rs7587659	2	CLASP1	T	0.309715	1.66e-05	1.4467	6	0
rs10854141	19	OR1I1	T	0.0797118	1.66e-05	-2.4901	6	0
rs35866179	16	TMEM114	T	0.400357	1.67e-05	1.3522	6	37.69
rs1603695	4	FAT4	C	0.41472	1.69e-05	1.3199	6	46.37
rs13219130	6	TIAM2	A	0.122291	1.72e-05	-1.9898	6	0
rs382364	9	PTPRD	T	0.331571	1.72e-05	1.3861	6	46.72
rs4238900	16	TMEM114	A	0.401189	1.75e-05	1.3525	6	37.05
rs6754875	2	PER2	C	0.302565	1.76e-05	1.4253	6	0
rs35497875	3	UBE2E1	A	0.219975	1.76e-05	-1.585	6	4.72
rs7171422	15	ZNF774	A	0.194521	1.76e-05	-1.7088	6	0
rs34865253	20	LINC00687	A	0.269693	1.79e-05	1.4921	6	0
rs56255421	19	OR1I1	T	0.080433	1.8e-05	-2.4663	6	0
rs9929612	16	TMEM114	C	0.345851	1.85e-05	1.3886	6	15.43
rs12652726	5	NKX2-5	T	0.145162	1.86e-05	1.9049	6	0
rs11956689	5	C1QTNF3-AMACR	G	0.0831578	1.88e-05	-2.4943	6	0
rs12934462	16	TMEM114	A	0.399039	1.88e-05	1.3476	6	38.08
rs1936203	20	CDH4	C	0.26597	1.89e-05	-1.4719	6	0
rs61687050	3	UBE2E1	A	0.292462	1.9e-05	-1.4459	6	0
rs13290752	9	EPB41L4B	A	0.286561	1.9e-05	1.487	6	0
rs10495164	1	C1orf140	A	0.277134	1.93e-05	-1.421	6	0
rs13072372	3	UBE2E1	T	0.221472	1.95e-05	-1.5723	6	0
rs2818796	1	ESRRG	G	0.354749	1.97e-05	1.3679	6	0
rs7264636	20	CDH4	G	0.262057	1.97e-05	-1.4896	6	0
rs10438436	15	ZNF774	T	0.194622	1.98e-05	-1.6986	6	0
rs1936204	20	CDH4	G	0.262045	1.98e-05	-1.4893	6	0
rs8048356	16	ADCY9	A	0.36255	2e-05	1.3647	6	0
rs8035602	15	ZNF774	A	0.194735	2.03e-05	-1.6966	6	0
rs62019344	15	ZNF774	A	0.194985	2.03e-05	-1.6963	6	0
rs7255671	19	OR1I1	T	0.0807121	2.17e-05	-2.445	6	0
rs2875556	13	LINC00550	G	0.185187	2.19e-05	-1.6812	6	0
rs12608956	19	ZNF584	T	0.329586	2.22e-05	1.4266	6	41.06
rs7253708	19	OR1I1	A	0.0810761	2.24e-05	-2.4337	6	0
rs7198981	16	TMEM114	T	0.387595	2.25e-05	1.3457	6	50.35
rs12600846	17	BAHCC1	T	0.131043	2.26e-05	-1.9269	6	63.22
rs35064977	20	LINC00687	G	0.265855	2.26e-05	1.4771	6	0
rs4787233	16	TMEM114	C	0.386297	2.29e-05	1.3488	6	41.9
rs66582234	3	UBE2E1	A	0.220339	2.31e-05	-1.5663	6	2.85
rs55676951	5	NKX2-5	G	0.257654	2.31e-05	1.4972	6	42.46
rs8063201	16	TMEM114	A	0.387621	2.31e-05	1.3439	6	50.25
rs8059217	16	ADCY9	C	0.365456	2.34e-05	1.355	6	0
rs13132183	4	FAT4	C	0.412054	2.35e-05	1.2916	6	47.2
rs11892306	2	PER2	T	0.300422	2.37e-05	1.4069	6	0
rs11892309	2	PER2	C	0.300431	2.37e-05	1.4069	6	0
rs35139939	3	UBE2E1	A	0.219488	2.39e-05	-1.5542	6	6.52
rs77130351	5	MAP1B	A	0.0761469	2.39e-05	2.4853	6	0
rs7204987	16	ADCY9	T	0.354666	2.39e-05	1.3525	6	0
rs4858544	3	UBE2E1	C	0.222816	2.4e-05	-1.5522	6	0
rs11792321	9	PTPRD-AS2	A	0.0971453	2.42e-05	-2.2139	6	0
rs34243749	16	TMEM114	T	0.385251	2.43e-05	1.3456	6	44.67
rs6765236	3	UBE2E1	C	0.222895	2.44e-05	-1.5489	6	0
rs10809239	9	PTPRD-AS2	C	0.0971309	2.44e-05	-2.2128	6	0
rs364789	5	AP3B1	G	0.223974	2.51e-05	1.5061	6	0
rs412219	5	AP3B1	G	0.223974	2.51e-05	1.5061	6	0
rs6920512	6	ZSCAN26	A	0.084343	2.54e-05	-2.3819	6	0
rs34366576	9	C9orf72	G	0.218044	2.54e-05	1.5445	6	0
rs62228326	3	CHL1	C	0.230538	2.56e-05	-1.5245	6	0
rs4868240	5	NKX2-5	G	0.270475	2.57e-05	1.4587	6	57.78
rs4868243	5	NKX2-5	A	0.176399	2.58e-05	1.7219	6	64.77
rs13080114	3	UBE2E1	T	0.22909	2.59e-05	-1.5257	6	6.28
rs74528922	15	IQGAP1	C	0.195746	2.59e-05	-1.6731	6	0
rs73050504	3	UBE2E1	T	0.190318	2.61e-05	-1.6472	6	11.14
rs11586867	1	CAMTA1	T	0.432156	2.63e-05	-1.2752	6	35.02
rs9987477	9	PTPRD-AS2	A	0.14598	2.69e-05	-1.7838	6	0
rs10959356	9	PTPRD-AS2	A	0.0967987	2.7e-05	-2.2061	6	0
rs6474605	9	PTPRD-AS2	C	0.0968074	2.71e-05	-2.2059	6	0
rs7251707	19	OR1I1	G	0.0818105	2.76e-05	-2.3752	6	0
rs6559417	9	LOC101927450	G	0.412403	2.78e-05	-1.329	6	0
rs28689045	15	ZNF774	A	0.192487	2.8e-05	-1.685	6	0
rs4448234	8	GSDMC	T	0.272209	2.81e-05	1.4554	6	0
rs7006796	8	GSDMC	A	0.273816	2.82e-05	1.4535	6	0
rs10409734	19	OR1I1	A	0.0817416	2.82e-05	-2.3727	6	0
rs73048699	3	UBE2E1	G	0.190587	2.83e-05	-1.6449	6	17.64
rs12471158	2	WDPCP	G	0.403368	2.91e-05	1.2834	6	20.64
rs7006026	8	GSDMC	G	0.273821	2.93e-05	1.4508	6	0
rs7171617	15	ZNF774	A	0.199189	2.95e-05	-1.6505	6	0
rs17225393	20	LINC00687	G	0.265441	2.98e-05	1.4623	6	7.26
rs713061	7	ABCA13	A	0.159542	3e-05	1.7734	6	0
rs7204629	16	ADCY9	T	0.362945	3e-05	1.3356	6	0
rs74798757	2	HAAO	T	0.0618211	3.03e-05	2.6392	6	8.7
rs113182951	3	UBE2E1	A	0.190253	3.03e-05	-1.6225	6	0
rs71522551	8	GSDMC	A	0.272696	3.08e-05	1.4272	6	0
rs112298087	3	UBE2E1	C	0.190526	3.11e-05	-1.6198	6	0
rs62019349	15	IQGAP1	T	0.195286	3.12e-05	-1.657	6	0
rs394902	5	AP3B1	A	0.222287	3.14e-05	1.4989	6	0
rs73050507	3	UBE2E1	G	0.19239	3.19e-05	-1.6026	6	0
rs425102	5	AP3B1	G	0.22237	3.2e-05	1.4933	6	0
rs185986062	11	LRRC56	A	0.102381	3.2e-05	2.0773	6	7.58
rs252749	5	AP3B1	A	0.228921	3.29e-05	1.4674	6	0
rs432238	5	AP3B1	A	0.223721	3.32e-05	1.4859	6	0
rs113498071	5	MAP1B	A	0.0750337	3.34e-05	2.4678	6	0
rs41132	5	AP3B1	C	0.228281	3.36e-05	1.4777	6	0
rs9922131	16	CDH13	T	0.172612	3.37e-05	-1.701	6	0
rs252747	5	AP3B1	T	0.227048	3.38e-05	1.4764	6	0
rs58186734	3	UBE2E1	A	0.191002	3.41e-05	-1.6225	6	18.94
rs66900327	8	ADCY8	G	0.131096	3.43e-05	1.8929	6	0
rs62019350	15	IQGAP1	A	0.195428	3.44e-05	-1.6467	6	0
rs12593879	15	IQGAP1	T	0.195418	3.44e-05	-1.6466	6	0
rs12887835	14	MIR6076	T	0.111043	3.48e-05	2.0746	6	0
rs13432417	2	WDPCP	T	0.403179	3.49e-05	1.2706	6	19.44
rs10809241	9	PTPRD-AS2	T	0.207952	3.52e-05	-1.5204	6	12.99
rs62019345	15	ZNF774	A	0.193333	3.55e-05	-1.6598	6	0
rs36013703	3	UBE2E1	G	0.221003	3.56e-05	-1.5159	6	12.9
rs17013706	3	UBE2E1	G	0.221438	3.57e-05	-1.512	6	12.14
rs11120784	1	CAMTA1	T	0.437035	3.59e-05	-1.2593	6	39.12
rs4347621	16	LOC101927364	G	0.112608	3.61e-05	2.0108	6	53.12
rs3803539	15	GABARAPL3	G	0.203885	3.69e-05	-1.6177	6	1.37
rs2636986	5	AP3B1	T	0.223333	3.7e-05	1.478	6	0
rs55654862	5	AP3B1	G	0.21842	3.71e-05	1.4917	6	0
rs13403401	2	DOCK10	A	0.114706	3.72e-05	-1.969	6	0
rs13080293	3	UBE2E1	T	0.220982	3.78e-05	-1.5103	6	13.07
rs35949351	20	LINC00687	A	0.266382	3.81e-05	1.4334	6	0
rs2636982	5	AP3B1	A	0.222843	3.83e-05	1.4795	6	0
rs10198215	2	PER2	G	0.327993	3.84e-05	1.3557	6	19
rs415443	5	AP3B1	A	0.222435	3.87e-05	1.4795	6	0
rs2636980	5	AP3B1	A	0.222437	3.87e-05	1.4794	6	0
rs1972874	2	PER2	C	0.311624	3.91e-05	1.358	6	0
rs62059698	17	EPN3	G	0.161732	3.91e-05	1.7002	6	70.24
rs7181719	15	ZNF774	G	0.203907	3.93e-05	-1.6107	6	0.84
rs11863542	16	LOC101927364	G	0.111964	3.93e-05	2.0113	6	53.39
rs1984833	5	NKX2-5	C	0.170758	3.98e-05	1.7051	6	49.31
rs59755971	15	ZNF774	T	0.198137	3.99e-05	-1.6299	6	0
rs142140476	5	AP3B1	C	0.223021	4.02e-05	1.4806	6	0
rs8047176	16	CDH13	G	0.171184	4.02e-05	-1.6687	6	0
rs4879566	9	C9orf72	C	0.251965	4.03e-05	1.4482	6	3.81
rs73050515	3	UBE2E1	A	0.190788	4.05e-05	-1.5996	6	0
rs57047822	5	NKX2-5	G	0.270795	4.07e-05	1.4202	6	54.31
rs73579702	10	PHYH	G	0.240586	4.07e-05	1.5278	6	0
rs1422067	5	AP3B1	T	0.218537	4.08e-05	1.4794	6	0
rs6741263	2	PER2	G	0.31226	4.1e-05	1.3513	6	0
rs59764234	3	UBE2E1	C	0.19265	4.11e-05	-1.6001	6	8.87
rs252759	5	AP3B1	T	0.223129	4.13e-05	1.473	6	0
rs252763	5	AP3B1	C	0.223125	4.13e-05	1.473	6	0
rs2297694	9	C9orf72	G	0.251939	4.14e-05	1.4454	6	0.46
rs1438809	9	LOC101927450	A	0.411722	4.19e-05	-1.3003	6	2.83
rs6496668	15	GABARAPL3	T	0.204213	4.27e-05	-1.6029	6	4.04
rs11076804	16	ADCY9	G	0.372383	4.28e-05	1.3238	6	0
rs17070671	13	LINC00550	C	0.185444	4.29e-05	-1.6002	6	0
rs10809238	9	PTPRD-AS2	T	0.0960747	4.3e-05	-2.1579	6	0
rs10959359	9	PTPRD-AS2	C	0.0960857	4.34e-05	-2.1567	6	0
rs10958698	8	ANK1	T	0.399117	4.35e-05	1.2511	6	45.56
rs1764422	13	CLDN10	C	0.184101	4.35e-05	-1.6588	6	60.12
rs432093	5	AP3B1	A	0.223503	4.36e-05	1.4639	6	0
rs425641	5	AP3B1	A	0.223444	4.49e-05	1.4613	6	0
rs7178663	15	ZNF774	T	0.204312	4.5e-05	-1.5974	6	2.33
rs365352	5	AP3B1	A	0.224334	4.54e-05	1.4582	6	0
rs34434	5	AP3B1	A	0.224061	4.55e-05	1.4626	6	0
rs78687513	2	HAAO	G	0.098292	4.56e-05	2.1023	6	0
rs11616370	13	LINC00550	G	0.183476	4.59e-05	-1.6091	6	0
rs252754	5	AP3B1	T	0.222563	4.63e-05	1.4657	6	0
rs252760	5	AP3B1	C	0.224192	4.64e-05	1.4576	6	0
rs10508458	10	PHYH	A	0.242323	4.65e-05	1.5133	6	0
rs7177486	15	ZNF774	A	0.204036	4.67e-05	-1.5948	6	2.09
rs373322	5	AP3B1	C	0.222105	4.68e-05	1.4653	6	0
rs66943915	8	SNX16	A	0.161328	4.7e-05	1.6935	6	0
rs252750	5	AP3B1	C	0.254866	4.73e-05	1.3931	6	0
rs2174731	8	ANK1	C	0.418707	4.74e-05	1.2614	6	48.75
rs75985580	13	LINC00550	G	0.184841	4.74e-05	-1.6022	6	0
rs56383018	13	LINC00550	A	0.184891	4.75e-05	-1.6019	6	0
rs55768425	13	LINC00550	A	0.183337	4.79e-05	-1.6069	6	0
rs4614709	16	TMEM114	T	0.395452	4.83e-05	1.2889	6	46.44
rs4445324	9	PTPRD-AS2	C	0.0958663	4.84e-05	-2.1533	6	0
rs67837610	10	KCNMA1	A	0.199805	4.84e-05	1.5571	6	0
rs166163	5	AP3B1	C	0.233662	4.9e-05	1.4472	6	0
rs77420444	20	LINC00687	T	0.109576	4.91e-05	2.0088	6	44.66
rs1498045	4	FAT4	C	0.413694	4.93e-05	1.2468	6	46.17
rs10496566	2	CLASP1	T	0.458701	4.95e-05	1.2552	6	0
rs72776499	5	AP3B1	G	0.210973	4.97e-05	1.5093	6	0
rs4493904	8	SNX16	T	0.161406	4.98e-05	1.6883	6	0
rs6431590	2	PER2	G	0.328109	4.99e-05	1.3335	6	19.36
rs13278724	8	SNX16	A	0.161478	5.03e-05	1.6873	6	0
rs252758	5	AP3B1	A	0.225081	5.08e-05	1.4496	6	0
rs78682348	19	LAIR2	G	0.131164	5.09e-05	-1.8569	6	50.84
rs6889982	5	MIR583	G	0.337969	5.18e-05	-1.3195	6	0
rs13165259	5	MIR583	G	0.337969	5.18e-05	-1.3195	6	0
rs4869265	5	MIR583	G	0.337953	5.19e-05	-1.3194	6	0
rs375059	5	AP3B1	T	0.223634	5.21e-05	1.45	6	0
rs1282099	5	AP3B1	T	0.222795	5.24e-05	1.4589	6	0
rs373028	5	AP3B1	A	0.223169	5.26e-05	1.4499	6	0
rs42360	5	AP3B1	G	0.224483	5.32e-05	1.4498	6	0
rs58436485	15	ZNF774	A	0.204181	5.37e-05	-1.5792	6	0
rs376416	5	AP3B1	A	0.222852	5.4e-05	1.4528	6	0
rs409012	5	AP3B1	C	0.222852	5.4e-05	1.4528	6	0
rs7201571	16	TMEM114	G	0.39374	5.49e-05	1.2857	6	45.86
rs2396269	7	IMMP2L	A	0.377475	5.65e-05	1.2631	6	14.73
rs10236670	7	IMMP2L	A	0.377522	5.69e-05	1.2624	6	14.85
rs28526385	9	C9orf72	C	0.252445	5.7e-05	1.4195	6	0
rs423591	5	AP3B1	T	0.223084	5.75e-05	1.4502	6	0
rs79623533	2	LOC102723854	G	0.0657714	5.76e-05	2.3994	6	26.09
rs9546961	13	LINC00333	G	0.105372	5.79e-05	2.0743	6	47.18
rs4878487	9	C9orf72	C	0.199213	5.95e-05	1.5117	6	4.35
rs4773898	13	CLDN10	A	0.0952587	5.97e-05	2.1245	6	58.27
5:77381523:A:T	5	AP3B1	T	0.223926	6e-05	1.4383	6	0
rs848704	22	C22orf34	T	0.111361	6.01e-05	-1.9682	6	0
rs7588745	2	CLASP1	G	0.458683	6.03e-05	1.2438	6	0
rs414638	5	AP3B1	G	0.228323	6.03e-05	1.4366	6	0
rs12479320	2	CLASP1	G	0.462741	6.05e-05	1.225	6	0
rs3857296	5	ANKRD55	A	0.269157	6.05e-05	-1.4207	6	0
rs2091309	7	IMMP2L	G	0.379595	6.05e-05	1.2527	6	15.52
rs252756	5	AP3B1	G	0.223917	6.06e-05	1.4375	6	0
rs252757	5	AP3B1	T	0.223917	6.06e-05	1.4375	6	0
rs6061642	20	CDH4	G	0.263698	6.06e-05	-1.4201	6	0
rs848709	22	C22orf34	G	0.112726	6.06e-05	-1.9464	6	0
rs2399642	5	ANKRD55	A	0.269154	6.07e-05	-1.4205	6	0
rs3911849	5	ANKRD55	T	0.269156	6.07e-05	-1.4203	6	0
rs1987467	5	AP3B1	C	0.223924	6.07e-05	1.4372	6	0
rs4410769	6	HCG27	T	0.459277	6.07e-05	1.2464	6	13.04
rs4704490	5	AP3B1	C	0.211059	6.11e-05	1.4879	6	0
rs3739526	9	C9orf72	T	0.199416	6.11e-05	1.5081	6	3.35
rs12985101	19	EPS15L1	C	0.351641	6.12e-05	1.3598	6	0
rs35826842	1	C1orf140	C	0.209533	6.14e-05	-1.4976	6	0
rs61735876	2	FBXO41	T	0.0974794	6.14e-05	2.0846	6	0
rs11949016	5	PRR16	C	0.221749	6.14e-05	-1.4959	6	0
rs373907	5	AP3B1	G	0.22257	6.16e-05	1.4434	6	0
rs3843465	5	ANKRD55	A	0.269063	6.18e-05	-1.4195	6	0
rs10122902	9	C9orf72	A	0.199996	6.22e-05	1.5004	6	1.32
rs6688476	1	C1orf140	A	0.209651	6.23e-05	-1.496	6	0
rs6895344	5	ANKRD55	G	0.268723	6.26e-05	-1.4203	6	0
rs62362448	5	ANKRD55	G	0.268724	6.26e-05	-1.4203	6	0
rs17653152	5	ANKRD55	T	0.268723	6.26e-05	-1.4203	6	0
rs3846526	5	ANKRD55	T	0.268731	6.26e-05	-1.4204	6	0
rs2019827	5	ANKRD55	G	0.268837	6.26e-05	-1.4068	6	0
rs4099280	5	ANKRD55	C	0.268717	6.27e-05	-1.4202	6	0
rs4099279	5	ANKRD55	G	0.268717	6.27e-05	-1.4202	6	0
rs1984566	5	ANKRD55	T	0.268713	6.27e-05	-1.4201	6	0
rs1812805	5	ANKRD55	A	0.268691	6.27e-05	-1.4202	6	0
rs12096773	1	ESRRG	C	0.481076	6.29e-05	1.2255	6	14.17
rs162385	21	LINC00319	T	0.26545	6.31e-05	1.3652	6	0
rs12032381	1	C1orf140	C	0.211212	6.32e-05	-1.4901	6	0
rs6688377	1	C1orf140	A	0.209721	6.32e-05	-1.4938	6	0
rs34433	5	AP3B1	T	0.222934	6.32e-05	1.4435	6	0
rs4511408	13	LINC00550	C	0.177009	6.34e-05	-1.6103	6	0
rs12029151	1	C1orf140	G	0.209768	6.35e-05	-1.4954	6	0
5:55574580:A:C	5	ANKRD55	C	0.268929	6.36e-05	-1.4064	6	0
rs3857297	5	ANKRD55	G	0.268928	6.36e-05	-1.4064	6	0
rs6501137	16	TMEM114	G	0.380273	6.37e-05	1.2891	6	45
5:55574942:C:A	5	ANKRD55	A	0.268945	6.39e-05	-1.406	6	0
rs12520414	5	AP3B1	C	0.223012	6.4e-05	1.4421	6	0
rs4305901	8	SNX16	G	0.158681	6.41e-05	1.6789	6	0
rs34289964	8	SNX16	T	0.15896	6.44e-05	1.6744	6	0
rs1250039	2	LINC00607	G	0.219902	6.45e-05	-1.4972	6	0
rs72776488	5	AP3B1	T	0.211344	6.51e-05	1.4804	6	0
rs6674252	1	C1orf140	C	0.209713	6.52e-05	-1.4914	6	0
rs6882411	5	MIR583	T	0.334018	6.53e-05	-1.3031	6	0
rs2855306	3	THPO	G	0.314974	6.54e-05	1.3528	6	20.34
rs4463418	8	SNX16	T	0.158685	6.55e-05	1.6768	6	0
rs7835438	8	ANK1	G	0.410478	6.56e-05	1.2286	6	49.31
rs67859341	8	SNX16	C	0.158692	6.56e-05	1.6766	6	0
rs8039263	15	ZNF774	A	0.208592	6.57e-05	-1.5502	6	0
rs34733166	3	UBE2E1	A	0.212018	6.6e-05	-1.4753	6	13.4
rs7257115	19	EPS15L1	C	0.35332	6.6e-05	1.3519	6	0
rs9650333	8	ANK1	A	0.412111	6.67e-05	1.2383	6	51.69
rs35258328	8	SNX16	T	0.158679	6.67e-05	1.675	6	0
rs1004988	5	MIR4280	G	0.156642	6.77e-05	1.709	6	21.29
rs6499754	16	LOC101927364	G	0.111162	6.77e-05	1.9565	6	50.36
rs111735044	5	AP3B1	A	0.211138	6.78e-05	1.4773	6	0
rs111410208	5	AP3B1	G	0.211143	6.78e-05	1.4772	6	0
rs113391509	5	AP3B1	A	0.21114	6.78e-05	1.4772	6	0
rs848706	22	C22orf34	T	0.111677	6.83e-05	-1.9495	6	0
rs4808488	19	EPS15L1	A	0.352234	6.87e-05	1.3505	6	0
rs11077312	16	TMEM114	C	0.454268	6.88e-05	1.2308	6	35.65
rs4391144	5	AP3B1	C	0.211429	6.89e-05	1.4755	6	0
rs10125972	9	LOC101927450	A	0.40721	6.95e-05	-1.2499	6	0
rs1559207	5	ANKRD55	C	0.268942	6.98e-05	-1.4132	6	0
rs12978497	19	EPS15L1	T	0.352546	6.98e-05	1.3501	6	0
rs829642	2	LCLAT1	C	0.201141	7.03e-05	1.5601	6	56.59
rs72776502	5	AP3B1	C	0.210938	7.04e-05	1.4787	6	0
rs79881305	16	TMEM114	T	0.388528	7.04e-05	1.2701	6	52.39
rs8026533	15	GABARAPL3	C	0.208738	7.06e-05	-1.5442	6	0
rs2740764	7	EGFR	G	0.267517	7.09e-05	-1.3807	6	0
rs4333553	8	GSDMC	A	0.449216	7.09e-05	-1.2727	6	0
rs2239313	16	ADCY9	C	0.358452	7.11e-05	1.2849	6	0
rs3843466	5	ANKRD55	G	0.268774	7.15e-05	-1.4067	6	0
rs6496667	15	GABARAPL3	A	0.209511	7.2e-05	-1.5321	6	0
rs13190113	5	MIR583	T	0.335044	7.21e-05	-1.2948	6	0
rs7045330	9	LOC101927450	T	0.410082	7.22e-05	-1.2371	6	0
rs6691442	1	CAMTA1	A	0.457125	7.23e-05	-1.2141	6	29.37
rs6556903	5	MIR583	A	0.332747	7.23e-05	-1.2976	6	0
rs3857295	5	ANKRD55	G	0.268795	7.24e-05	-1.411	6	0
rs4358791	8	ANK1	A	0.407259	7.25e-05	1.2382	6	47.68
rs1559208	5	ANKRD55	T	0.268843	7.29e-05	-1.4104	6	0
rs2268723	6	TRAM2	C	0.104007	7.32e-05	-1.9731	6	0
rs6799479	3	LRRN1	A	0.142878	7.34e-05	1.721	6	0
rs897793	19	KLF2	A	0.348713	7.37e-05	1.3461	6	0
rs7178496	15	ZNF774	T	0.208996	7.44e-05	-1.538	6	0
rs4908591	1	CAMTA1	A	0.234212	7.46e-05	-1.4278	6	7.63
rs6496665	15	GABARAPL3	A	0.208758	7.46e-05	-1.5404	6	0
rs3803538	15	GABARAPL3	C	0.208756	7.46e-05	-1.5404	6	0
rs8023776	15	ZNF774	T	0.208989	7.47e-05	-1.5376	6	0
rs1839972	15	GABARAPL3	G	0.208763	7.48e-05	-1.5401	6	0
rs8042825	15	ZNF774	C	0.20899	7.48e-05	-1.5376	6	0
rs1378744	11	OR52E2	G	0.299648	7.49e-05	1.3162	6	35.72
rs72776486	5	AP3B1	A	0.211645	7.5e-05	1.4678	6	0
rs12520209	5	AP3B1	T	0.211774	7.55e-05	1.4655	6	0
rs7706025	5	PRR16	G	0.220712	7.57e-05	-1.4792	6	0
rs4879564	9	C9orf72	T	0.200078	7.58e-05	1.4888	6	0
rs11692666	2	CDC42EP3	C	0.351514	7.61e-05	-1.2885	6	42.36
rs61534324	2	CDC42EP3	C	0.351503	7.63e-05	-1.2883	6	42.38
rs60922357	2	LINC00607	A	0.210449	7.63e-05	1.4857	6	0
rs7444450	5	AP3B1	T	0.243287	7.63e-05	1.3765	6	0
rs11006574	10	SLC16A9	C	0.457929	7.64e-05	-1.2793	6	0
rs7448322	5	AP3B1	A	0.243387	7.66e-05	1.3769	6	0
rs6595239	5	PRR16	A	0.220654	7.67e-05	-1.4784	6	0
rs13267723	8	GSDMC	A	0.246245	7.7e-05	1.4224	6	0
rs58400385	2	HAAO	G	0.0985488	7.72e-05	2.0399	6	1.65
rs4386719	5	AP3B1	C	0.211622	7.73e-05	1.465	6	0
rs2624183	5	MIR4280	G	0.156496	7.73e-05	1.6975	6	21.71
rs12598529	16	ADCY9	A	0.361684	7.74e-05	1.264	6	0
rs2544670	5	MIR4280	T	0.156503	7.75e-05	1.6973	6	21.71
rs12711514	1	CAMTA1	A	0.407099	7.77e-05	-1.208	6	44.31
rs4498284	5	MIR4280	T	0.156619	7.8e-05	1.6972	6	21.94
rs7162211	15	GABARAPL3	C	0.20913	7.8e-05	-1.5342	6	0
rs74708316	19	CASP14	T	0.0862743	7.8e-05	-2.1334	6	0
rs13264181	8	ANK1	G	0.405786	7.82e-05	1.2158	6	47.37
rs4078169	5	MIR583	T	0.333072	7.84e-05	-1.2923	6	0
rs13356306	5	PRR16	G	0.220743	7.9e-05	-1.4755	6	0
rs12516587	5	AP3B1	C	0.211633	7.92e-05	1.4647	6	0
rs10065330	5	PRR16	G	0.220742	7.92e-05	-1.4751	6	0
rs10052334	5	PRR16	T	0.220742	7.92e-05	-1.4751	6	0
rs7728098	5	PRR16	T	0.220742	7.92e-05	-1.4751	6	0
rs1250040	2	LINC00607	G	0.219363	7.93e-05	-1.4799	6	0
rs7710848	5	PRR16	A	0.220721	7.93e-05	-1.4751	6	0
rs7710626	5	PRR16	G	0.220729	7.93e-05	-1.475	6	0
rs6871554	5	PRR16	A	0.220721	7.93e-05	-1.4751	6	0
rs7710928	5	PRR16	T	0.220718	7.94e-05	-1.475	6	0
rs10457909	6	TIAM2	C	0.0998675	7.95e-05	-2.0463	6	0
rs10795325	10	FAM188A	A	0.491696	7.96e-05	1.2522	6	0
rs12481243	20	CDH4	G	0.288477	7.97e-05	-1.3733	6	0
rs7192360	16	TMEM114	A	0.45497	7.99e-05	1.2163	6	33.12
rs10492174	12	NEDD1	A	0.101352	8e-05	1.9508	6	0
rs2655069	5	PRR16	G	0.253925	8.01e-05	-1.3977	6	29.62
rs147539402	9	PTPRD-AS2	G	0.0987671	8.02e-05	-2.0467	6	0
rs7826221	8	ANK1	G	0.412168	8.06e-05	1.223	6	53.92
rs10402422	19	EPS15L1	A	0.334291	8.06e-05	1.3357	6	0
rs2624178	5	LOC101929380	G	0.156097	8.13e-05	1.6917	6	20.56
rs66599606	5	AP3B1	C	0.213462	8.15e-05	1.4479	6	0
rs6602068	10	FAM188A	A	0.491038	8.21e-05	1.2354	6	0
rs1250038	2	LINC00607	T	0.218954	8.23e-05	-1.4788	6	0
rs13274736	8	ANK1	T	0.374412	8.28e-05	1.2228	6	28.84
rs17194777	16	CDH13	G	0.0908067	8.29e-05	-2.1224	6	0
rs13272013	8	ANK1	T	0.404069	8.34e-05	1.2101	6	46.86
rs2083240	9	LOC101927450	T	0.407062	8.39e-05	-1.2443	6	1.14
rs1363234	5	AP3B1	C	0.251556	8.41e-05	1.3565	6	0
rs829661	2	LCLAT1	C	0.200751	8.43e-05	1.5413	6	55.99
rs2297607	1	ATP8B2	G	0.21647	8.47e-05	-1.5105	6	21.18
rs12978143	19	EPS15L1	T	0.351888	8.47e-05	1.3356	6	0
rs12447084	16	TMEM114	G	0.393819	8.48e-05	1.2529	6	48.07
rs17662389	8	ANK1	C	0.384198	8.55e-05	1.2184	6	15.62
rs12468059	2	CDC42EP3	A	0.349757	8.56e-05	-1.2798	6	49.66
rs13262554	8	ANK1	C	0.422532	8.62e-05	1.218	6	53.32
rs12976841	19	EPS15L1	G	0.352193	8.63e-05	1.335	6	0
rs4908592	1	CAMTA1	C	0.234627	8.67e-05	-1.4129	6	9.39
rs11665631	18	LOC100996669	C	0.259809	8.68e-05	1.3722	6	64.95
rs12153651	5	AP3B1	G	0.211416	8.71e-05	1.455	6	0
rs6496666	15	GABARAPL3	C	0.206013	8.74e-05	-1.532	6	0
rs12646103	4	DCLK2	T	0.169247	8.75e-05	-1.5996	6	0
rs9827549	3	LRRN1	C	0.174652	8.76e-05	-1.616	6	13.01
rs11741888	5	PCSK1	T	0.254932	8.77e-05	-1.3689	6	0
rs2301733	7	IMMP2L, LRRN3	C	0.451877	8.78e-05	1.2617	6	5.2
rs12973981	19	KLF2	T	0.349146	8.79e-05	1.332	6	0
rs78560305	15	ZNF774	G	0.206229	8.8e-05	-1.5284	6	0
rs12599913	16	ADCY9	T	0.361326	8.83e-05	1.2548	6	0
rs12599912	16	ADCY9	G	0.361348	8.88e-05	1.2543	6	0
rs7017051	8	GSDMC	A	0.449291	8.9e-05	-1.2426	6	0
rs10198946	2	CLASP1	C	0.458139	8.93e-05	1.218	6	0
rs2624175	5	LOC101929380	G	0.159947	8.94e-05	1.6658	6	15.78
rs9327146	5	PRR16	C	0.221033	9.02e-05	-1.4641	6	0
rs389110	5	AP3B1	A	0.224449	9.03e-05	1.4117	6	0
rs10412365	19	EPS15L1	G	0.353925	9.04e-05	1.3201	6	0
rs4266364	5	ANKRD55	T	0.268558	9.05e-05	-1.377	6	0
rs1978427	5	AP3B1	A	0.21147	9.11e-05	1.4446	6	0
rs11749696	5	MIR583	A	0.332238	9.11e-05	-1.285	6	0
rs10477605	5	PRR16	G	0.22111	9.12e-05	-1.463	6	0
rs13361121	5	PRR16	G	0.221078	9.16e-05	-1.4625	6	0
rs7162243	15	GABARAPL3	T	0.206388	9.16e-05	-1.5254	6	0
rs17421600	8	XKR4	G	0.251671	9.19e-05	1.4049	6	0
rs39958	5	ANKRD55	A	0.297952	9.21e-05	1.3654	6	0
rs7731602	5	AP3B1	G	0.25101	9.21e-05	1.3505	6	0
rs10064623	5	PRR16	C	0.221092	9.21e-05	-1.462	6	0
rs6879702	5	ANKRD55	A	0.268413	9.24e-05	-1.375	6	0
rs34140544	16	ADCY9	C	0.35723	9.25e-05	1.2679	6	0
rs7636917	3	ADAMTS9-AS2	A	0.456716	9.26e-05	-1.2166	6	6.38
rs12515975	5	ANKRD55	A	0.268411	9.29e-05	-1.3746	6	0
rs12515977	5	ANKRD55	A	0.268411	9.29e-05	-1.3746	6	0
rs72727506	9	C9orf72	T	0.200935	9.35e-05	1.4662	6	0
rs72776432	5	AP3B1	T	0.209284	9.36e-05	1.4503	6	0
rs11859312	16	TMEM114	T	0.454637	9.37e-05	1.2066	6	35.19
rs4519877	5	ANKRD55	C	0.268361	9.39e-05	-1.374	6	0
rs11642540	16	CNTNAP4	G	0.181629	9.42e-05	1.5391	6	7.04
rs75444304	15	ZNF774	T	0.209303	9.44e-05	-1.516	6	0
rs1252624	2	LCLAT1	T	0.195694	9.46e-05	1.5537	6	44.08
5:55573682:C:G	5	ANKRD55	G	0.268384	9.47e-05	-1.3731	6	0
rs9327144	5	PRR16	A	0.220865	9.47e-05	-1.4593	6	0
rs10035683	5	PRR16	A	0.220865	9.47e-05	-1.4593	6	0
rs4476747	5	PRR16	G	0.220865	9.47e-05	-1.4593	6	0
rs72674115	4	PITX2	A	0.109744	9.48e-05	1.8885	6	9.58
rs10478471	5	PRR16	G	0.220875	9.48e-05	-1.4593	6	0
rs7803158	7	IMMP2L	C	0.481036	9.48e-05	-1.2094	6	0
rs28415262	16	TMEM114	A	0.45579	9.48e-05	1.2007	6	35.44
rs7448156	5	PRR16	A	0.220862	9.5e-05	-1.4591	6	0
rs11860880	16	TMEM114	C	0.459254	9.5e-05	1.1922	6	35.97
rs12709233	16	TMEM114	G	0.464676	9.5e-05	1.2074	6	40.16
rs2253358	1	SMG5	C	0.216088	9.51e-05	-1.4453	6	0
rs73518191	19	CASP14	A	0.0852503	9.51e-05	-2.1152	6	0
rs13177025	5	MIR583	C	0.331863	9.52e-05	-1.2799	6	0
rs72962829	2	DOCK10	A	0.109482	9.54e-05	-1.8867	6	0
rs6989425	8	GSDMC	C	0.419488	9.54e-05	1.2013	6	37.48
rs7007845	8	GSDMC	A	0.414689	9.55e-05	1.2152	6	37.88
rs4733718	8	GSDMC	T	0.414689	9.55e-05	1.2152	6	37.88
rs76666824	13	LINC00550	G	0.179269	9.6e-05	-1.5586	6	0
rs12519505	5	AP3B1	T	0.21156	9.68e-05	1.4426	6	0
rs58244993	5	AP3B1	T	0.238199	9.72e-05	1.3769	6	0
rs10478472	5	PRR16	G	0.220938	9.77e-05	-1.4561	6	0
rs1363233	5	AP3B1	C	0.251179	9.78e-05	1.3459	6	0
rs3797668	5	AP3B1	G	0.251078	9.8e-05	1.345	6	0
rs1363235	5	AP3B1	A	0.251082	9.81e-05	1.345	6	0
rs10478474	5	PRR16	G	0.221933	9.81e-05	-1.4493	6	0
rs7045177	9	LOC101927450	A	0.407778	9.88e-05	-1.2232	6	0
rs252775	5	AP3B1	T	0.25131	9.9e-05	1.3443	6	0
rs56346395	5	ANKRD55	C	0.268696	9.92e-05	-1.3673	6	0
rs4869126	5	MIR583	C	0.331585	9.93e-05	-1.2765	6	0
rs1862524	5	ANKRD55	G	0.270041	9.94e-05	-1.3679	6	0
rs67483205	9	C9orf72	A	0.201615	9.96e-05	1.459	6	0
rs55831416	5	AP3B1	T	0.209942	9.97e-05	1.4435	6	0

### Sheet: Table S17
Table S17: MAGMA Gene-set enrichment analysis implemented in FUMA
l-ARMSS Phenotype
Gene Set	N Genes	Beta	Beta STD	SE	P
GO_bp:go_endothelial_cell_development	54	0.42777	0.023362	0.11352	8.2512e-05
Curated_gene_sets:reactome_rrna_modification_in_the_nucleus_and_cytosol	57	0.40052	0.022471	0.10768	0.00010011
Curated_gene_sets:tesar_alk_targets_human_es_5d_dn	6	1.1953	0.021788	0.33846	0.00020715
Curated_gene_sets:tesar_alk_and_jak_targets_mouse_es_d4_dn	6	1.1953	0.021788	0.33846	0.00020715
Curated_gene_sets:ichiba_graft_versus_host_disease_d7_up	103	0.30441	0.022929	0.08653	0.00021802
GO_bp:go_chiasma_assembly	7	0.85981	0.016928	0.24444	0.00021844
GO_bp:go_regulation_of_pseudopodium_assembly	11	0.83985	0.020726	0.24029	0.00023758
Curated_gene_sets:yao_temporal_response_to_progesterone_cluster_16	72	0.34969	0.022041	0.10116	0.00027402
GO_mf:go_nmda_glutamate_receptor_activity	7	1.0987	0.021633	0.3183	0.00027899
Curated_gene_sets:kurozumi_response_to_oncocytic_virus	35	0.48095	0.021157	0.14084	0.00031991
l-MSSS Phenotype
Gene Set	N Genes	Beta	Beta STD	SE	P
Curated_gene_sets:pellicciotta_hdac_in_antigen_presentation_dn	50	0.47338	0.02488	0.12883	0.00011953
Curated_gene_sets:aguirre_pancreatic_cancer_copy_number_up	282	0.1963	0.024343	0.053944	0.00013726
Curated_gene_sets:farmer_breast_cancer_cluster_8	6	1.5264	0.027823	0.4207	0.00014321
Curated_gene_sets:teramoto_opn_targets_cluster_3	8	1.2912	0.027176	0.35838	0.00015782
Curated_gene_sets:mulligan_ntf3_signaling_via_insr_and_igf1r_up	22	0.64871	0.022633	0.18254	0.00019041
GO_bp:go_positive_regulation_of_wnt_signaling_pathway	157	0.23786	0.022086	0.067227	0.0002021
GO_bp:go_sperm_chromatin_condensation	12	0.72638	0.018722	0.20704	0.00022609
Curated_gene_sets:biocarta_mhc_pathway	11	1.1402	0.028138	0.32595	0.00023501
Curated_gene_sets:yao_temporal_response_to_progesterone_cluster_17	167	0.21695	0.02077	0.063016	0.00028872
GO_mf:go_nmda_glutamate_receptor_activity	7	1.0837	0.021337	0.31849	0.00033444

### Sheet: Table S18
Table S18: Time to irreversible EDSS 3, adjusted irreversible EDSS 3, irreversible EDSS 6 or adjusted irreversible EDSS 6 based on top SNVs identified in l-ARMSS, l-MSSS and sex-stratified analyses
rsID	Chr	ranked order SNV	ranked order nearest gene	Nearest gene	Minor Allele	MAF	adj p(fe)#	β(fe)	SNP_ID		Hazard Ratio (HR; 95% Confidence Interval); p-value; schoenfeld's residual (sr); number (n)	Hazard Ratio (HR; 95% Confidence Interval); p-value; schoenfeld's residual (sr); number (n)	Hazard Ratio (HR; 95% Confidence Interval); p-value; schoenfeld's residual (sr); number (n)	Hazard Ratio (HR; 95% Confidence Interval); p-value; schoenfeld's residual (sr); number (n)	Hazard Ratio (HR; 95% Confidence Interval); p-value; schoenfeld's residual (sr); number (n)	Hazard Ratio (HR; 95% Confidence Interval); p-value; schoenfeld's residual (sr); number (n)	Hazard Ratio (HR; 95% Confidence Interval); p-value; schoenfeld's residual (sr); number (n)	Hazard Ratio (HR; 95% Confidence Interval); p-value; schoenfeld's residual (sr); number (n)	Hazard Ratio (HR; 95% Confidence Interval); p-value; schoenfeld's residual (sr); number (n)	Hazard Ratio (HR; 95% Confidence Interval); p-value; schoenfeld's residual (sr); number (n)
l-ARMSS											ir EDSS 3		Irreversible EDSS 3 Adjusted analysis	Irreversible EDSS 3 Adjusted analysis	Irreversible EDSS 4	Irreversible EDSS 4 Adjusted analysis	Irreversible EDSS 6	Irreversible EDSS 6	Irreversible EDSS 6 Adjusted analysis	Irreversible EDSS 6 Adjusted analysis
rs7289446	22	1	1	SEZ6L	G	0.274354	2.731e-07	-0.4882	22:26636076:A:G		HR 0.81 (95% CI 0.68 - 0.97); p=0.024; sr: 0.9475; n=1102	NA	HR 0.78 (95% CI 0.65 - 0.94); p=0.008; sr: 0.2662; n=1102	NA			HR 0.78 (95% CI 0.66 - 0.93); p=0.005; sr: 0.5150; n=1534	NA	HR 0.74* (95% CI 0.62 - 0.88); p = 0.001; sr: 0.5279; n=1534	NA
rs1207401	22	2	1	SEZ6L	A	0.274314	2.899e-07	-0.4896	22:26635548:G:A		HR 0.81 (95% CI 0.68 - 0.97); p=0.025; sr: 0.9273; n=1099	NA	HR 0.78 (95% CI 0.65 - 0.93); p=0.009; sr: 0.2754; n=1099	NA			HR 0.79 (95% CI 0.66 - 0.94); p=0.007; sr: 0.5328; n=1530	NA	HR 0.75* (95% CI 0.63 - 0.89); p=0.001; sr: 0.4918; n=1530	NA
rs7758683	6	6	2	EPHA7	T	0.227122	1.877e-06	-0.4771	6:94241283:G:T		HR 0.86 (95% CI 0.71 - 1.03); p=0.107; sr: 0.3408; n=1058	NA	HR 0.88 (95% CI 0.73 - 1.06); p=0.194; sr: 0.1880; n=1058	NA			HR 0.71 (95% CI 0.59 - 0.86); p=0.001; sr: 0.1057 ; n=1483	NA	HR 0.73* (95% CI 0.60 - 0.88); p=0.001; sr: 0.2214; n=1483	NA
rs56089601	4	7	3	STK32B	C	0.104855	2.685e-06	0.6551	4:5230381:T:C		HR 1.31 (95% CI 1.00 - 1.69); p=0.042; sr: 0.1603; n=1063	NA	HR 1.28 (95% CI 0.99 - 1.65); p=0.057; sr: 0.2070; n=1063	NA			HR 1.12 (95% CI 0.87 - 1.44); p=0.380; sr: 0.6312; n=1476	NA	HR 1.08* (95% CI 0.84 - 1.38); p=0.558; sr: 0.5074; n=1476	NA
rs12953974	18	10	4	CTIF	A	0.118977	3.643e-06	-0.6068	18:46204864:G:A		HR 0.81 (95% CI 0.63 - 1.04); p=0.091; sr: 0.3492; n=1057	NA	HR 0.80 (95% CI 0.62 - 1.02); p=0.074; sr: 0.1739; n=1057	NA			HR 0.73 (95% CI 0.57 - 0.94); p=0.014; sr:0.2143; n=1485	NA	HR 0.73* (95% CI 0.56 - 0.94); p=0.013; sr: 0.2805; n=1485	NA
rs56194930	9	11	5	ACO1	G	0.105133	3.686e-06	0.6477	9:31640772:C:G		HR 1.15 (95% CI 0.90 - 1.48); p=0.271; sr: 0.5529; n=1053	NA	HR 1.16 (95% CI 0.90 - 1.49); p=0.258; sr: 0.2105; n=1053	NA			HR 1.18 (95% CI 0.92 - 1.52); p=0.187; sr: 0.9615; n=1461	NA	HR 1.19 (95% CI 0.93 - 1.53); p=0.163; sr: 0.0662; n=1461	NA
rs73091975	7	14	6	CCDC129	G	0.0857394	3.844e-06	-0.6803	7:31469782:A:G		HR 1.02 (95% CI 0.78 - 1.33); p=0.874; sr: 0.8455; n=1102	NA	HR 0.97 (95% CI 0.74 - 1.26); p=0.819; sr: 0.2740; n=1102	NA			HR 0.73 (95% CI 0.54 - 0.98); p=0.036; sr: 0.9293; n=1535	NA	HR 0.71 (95% CI 0.53 - 0.95); p=0.022; sr: 0.1149; n=1535	NA
rs2274333	1	16	7	CA6	G	0.29287	4.603e-06	-0.4289	1:9017204:A:G		HR 0.93 (95% CI 0.78 - 1.10); p=0.378; sr: 0.0302; n=1094	NA	HR 0.88 (95% CI 0.74 - 1.04); p=0.123; sr: 0.0523; n=1094	NA			HR 0.91 (95% CI 0.77 - 1.08); p=0.291; sr: 0.2281; n=1526	NA	HR 0.90 (95% CI 0.76 - 1.06); p=0.193; sr: 0.3371; n=1526	NA
rs295254	9	20	8	RCL1	G	0.384725	5.642e-06	0.3883	9:4848630:A:G		HR 1.32 (95% CI 1.12 - 1.54); p=7.89e-4; sr: 0.9552; n=1104	NA	HR 1.33 (95% CI 1.13 - 1.56); p=5.30e-4; sr: 0.3300; n=1104	NA			HR 1.30 (95% CI 1.12 - 1.52); p=0.001; sr: 0.6150; n=1539	NA	HR 1.33* (95% CI 1.14 - 1.56); p=2.64e-4; sr: 0.5208; n=1539	NA
rs11057374	12	21	9	DNAH10	G	0.348037	5.785e-06	-0.3899	12:124345153:A:G		HR 0.83 (95% CI 0.70 - 0.98); p=0.026; sr: 0.5806; n=1088	NA	HR 0.82 (95% CI 0.70 - 0.97); p=0.018; sr: 0.2935; n=1088	NA			HR 0.93 (95% CI 0.79 - 1.08); p=0.336; sr: 0.8227; n=1513	NA	HR 0.90 (95% CI 0.77 - 1.05); p=0.199; sr: 0.0870; n=1513	NA
rs111399831	13	29	10	SUCLA2	A	0.209914	7.344e-06	-0.4677	13:48006014:G:A		HR 0.77 (95% CI 0.61 - 0.98); p=0.031; sr: 0.0901; n=1046	NA	HR 0.74 (95% CI 0.59 - 0.94); p=0.013; sr: 0.0763; n=1046	NA			HR 0.62 (95% CI 0.48 - 0.80); p=3.17e-4; sr: 0.3461; n=1453	NA	HR 0.60 (95% 0.46 - 0.78); p=1.28e-4; sr: 0.1175; n=1453	NA
l-MSSS
rs1207401	22	1	1	SEZ6L	A	0.274314	2.877e-07	-0.4841	22:26636076:A:G		HR 0.81 (95% CI 0.68 - 0.97); p=0.025; sr: 0.9273; n=1099	NA	HR 0.78 (95% CI 0.65 - 0.93); p=0.009; sr: 0.2754; n=1099	NA			HR 0.79 (95% CI 0.66 - 0.94); p=0.007; sr: 0.5328; n=1530	NA	HR 0.75* (95% CI 0.63 - 0.89); p=0.001; sr: 0.4918; n=1530	NA
rs7289446	22	4	1	SEZ6L	G	0.274354	3.354e-07	-0.4789	22:26635548:G:A		HR 0.81 (95% CI 0.68 - 0.97); p=0.024; sr: 0.9475; n=1102	NA	HR 0.78 (95% CI 0.65 - 0.94); p=0.008; sr: 0.2662; n=1102	NA			HR 0.78 (95% CI 0.66 - 0.93); p=0.005; sr: 0.5150; n=1534	NA	HR 0.74* (95% CI 0.62 - 0.88); p = 0.001; sr: 0.5279; n=1534	NA
rs9643199	8	6	2	MTSS1	A	0.261279	1.897e-06	0.465	8:125700089:G:A		HR 1.17 (95% CI 0.98 - 1.40); p=0.090; sr: 0.3433; n=1084	NA	HR 1.22 (95% CI 1.02 - 1.47); p=0.031; sr: 0.2610; n=1084	NA			HR 1.33 (95% CI 1.11 - 1.58); p=0.001; sr: 0.1829; n=1509`	NA	HR 1.34* (95% CI 1.12 - 1.60); p=0.001; sr: 0.5863; n=1509	NA
rs2725556	15	22	3	UNC13C	A	0.0830116	2.387e-06	0.7092	15:54225403:T:A		HR 1.06 (95% CI 0.77 - 1.47); p=0.718; sr: 0.1520; n=1104	NA	HR 1.06 (95% CI 0.76 - 1.47); p=0.736; sr: 0.1339; n=1104	NA			HR 1.38 (95% CI 1.07 - 1.78); p=0.012; sr: 0.3953; n=1539	NA	HR 1.39* (95% CI 1.07 - 1.79); p=0.012; sr:0.4268; n=1539	NA
rs61578937	8	23	4	NCOA2	G	0.134608	2.864e-06	-0.5618	8:71333858:A:G		HR 0.71 (95% CI 0.56 - 0.90); p=0.005; sr: 0.5150; n=1104	NA	HR 0.70 (95% CI 0.55 - 0.90); p=0.004; sr: 0.2269; n=1104	NA			HR 0.75 (95% CI 0.59 - 0.94); p=0.014; n=1539, weibull distribution	NA	HR 0.75 (95% CI 0.60 - 0.95); p=0.017; n=1539, weibull distribution	NA
rs7758683	6	27	5	EPHA7	T	0.227122	3.608e-06	-0.4562	6:94241283:G:T		HR 0.86 (95% CI 0.71 - 1.03); p=0.107; sr: 0.3408; n=1058	NA	HR 0.88 (95% CI 0.73 - 1.06); p=0.194; sr: 0.1880; n=1058	NA			HR 0.71 (95% CI 0.59 - 0.86); p=0.001; sr: 0.1057 ; n=1483	NA	HR 0.73* (95% CI 0.60 - 0.88); p=0.001; sr: 0.2214; n=1483	NA
rs56089601	4	32	6	STK32B	C	0.104855	4.648e-06	0.631	4:5230381:T:C		HR 1.31 (95% CI 1.00 - 1.69); p=0.042; sr: 0.1603; n=1063	NA	HR 1.28 (95% CI 0.99 - 1.65); p=0.057; sr: 0.2070; n=1063	NA			HR 1.12 (95% CI 0.87 - 1.44); p=0.380; sr: 0.6312; n=1476	NA	HR 1.08* (95% CI 0.84 - 1.38); p=0.558; sr: 0.5074; n=1476	NA
rs4495680	1	33	7	RGS13	G	0.405594	5.647e-06	-0.3895	1:192592520:A:G		HR 0.81 (95% CI 0.68 - 0.95); p=0.010; n=1019, weibull distribution	NA	HR 0.79 (95% CI 0.67 - 0.93); p=0.006; sr: 0.1785; n=1019	NA			HR 0.86 (95% CI 0.74 - 1.01); p=0.069; sr: 0.1446; n=1426	NA	HR 0.89* (95% CI 0.76 - 1.04); p=0.145; sr:0.1523; n=1426	NA
rs56363129	10	42	8	SEPHS1	G	0.151196	6.555e-06	0.5157	10:13392425:T:G		HR 1.23* (95% CI 0.99 - 1.51); p=0.057; n=1081, weibull distribution	NA	HR 1.23 (95% CI 1.00 - 1.53); p=0.053; sr: 0.0553; n=1081	NA			HR 1.35 (95% CI 1.12 - 1.63); p=0.002; sr: 0.4008; n=1506	NA	HR 1.36 (95% CI 1.13 - 1.65); p=0.001; sr: 0.1067; n=1506	NA
rs111399831	13	47	9	SUCLA2	A	0.151567	7.065e-06	-0.5342	13:48006014:G:A		HR 0.77 (95% CI 0.61 - 0.98); p=0.031; sr: 0.0901; n=1046	NA	HR 0.74 (95% CI 0.59 - 0.94); p=0.013; sr: 0.0763; n=1046	NA			HR 0.62 (95% CI 0.48 - 0.80); p=3.17e-4; sr: 0.3461; n=1453	NA	HR 0.60 (95% 0.46 - 0.78); p=1.28e-4; sr: 0.1175; n=1453	NA
rs11704853	22	48	10	ZNF74	T	0.0900082	7.095e-06	-0.6603	22:20762955:C:T		HR 0.84 (95% CI 0.64 - 1.09); p=0.191; sr: 0.4550; n=1099	NA	HR 0.84 (95% CI 0.64 - 1.09); p=0.187; sr: 0.2666; n=1099	NA			HR 0.72 (95% CI 0.55 - 0.95); p=0.020; n=1527, weibull distribution	NA	HR 0.66* (95% CI 0.51 - 0.87); p=0.003; sr: 0.1267; n=1527	NA
l-MSSS F
rs10967273	9	1	1	LOC100506422	T	0.128682	3.517e-08	0.8289	9:26257385:A:T		HR 1.12 (95% CI 0.83 - 1.50); p=0.449; sr: 0.5318; n=778 females	HR 0.96 (95% CI 0.65 - 1.41) p=0.823; sr: 0.4382; n=304 males	HR 1.11 (95% CI 0.83 - 1.49); p=0.473; sr: 0.4497; n=778 females	HR 1.03 (95% CI 0.70 - 1.54) p=0.863; sr: 0.8121; n=304 males			HR 1.26 (95% CI 0.97 - 1.65); p=0.087; sr: 0.6532; n=1091 females	HR 0.95 (95% CI 0.65 - 1.37); p=0.780; sr: 0.8296; n=422 males	HR 1.27 (95% CI 0.97 - 1.66); p=0.080; sr: 0.1823; n=1091 females	HR 0.99 (95% CI 0.68 - 1.43); p=0.960; sr: 0.1609; n=422 males
rs9643199	8	2	2	MTSS1	A	0.261279	6.543e-08	0.6305	8:125700089:G:A		HR 1.26 (95% CI 1.02 - 1.55); p=0.032; sr: 0.1435; n=777 females	HR 0.99 (95% CI 0.69 - 1.41) p=0.943; sr: 0.5367; n=307 males	HR 1.35 (95% CI 1.09 - 1.67); p=0.006; sr: 0.2752; n=777 females	HR 0.93 (95% CI 0.65 - 1.33) p=0.693; sr: 0.7658; n=307 males			HR 1.39 (95% CI 1.12 - 1.71); p=0.002; sr: 0.0836; n=1085 females	HR 1.20 (95% CI 0.89 - 1.64); p=0.229; sr: 0.8048; n=424 males	HR 1.48* (95% CI 1.20 - 1.83); p=3.22e-4; sr: 0.4340; n=1085 females	HR 1.09 (95% CI 0.79 - 1.50); p=0.595; sr: 0.1876; n=424 males
rs17169210	5	4	3	SLC25A48	C	0.233704	1.248e-07	-0.6213	5:135169908:G:C		HR 0.86 (95% CI 0.69 - 1.05); p=0.142; n=791 females, weibull distribution	HR 1.15 (95% CI 0.86 - 1.54); p=0.338; sr: 0.1041; n=311 males	HR 0.87 (95% CI 0.71 - 1.07); p=0.200; sr: 0.0580; n=791 females	HR 1.18 (95% CI 0.88 - 1.58); p=0.282; sr: 0.4781; n=311 males			HR 0.79 (95% CI 0.63 - 0.98); p=0.033; n=1105 females, weibull distribution	HR 1.04 (95% CI 0.80 - 1.36); p=0.772; sr: 0.1992; n=432 males	HR 0.78* (95% CI 0.63 - 0.97); p=0.026; sr: 0.0726; n=1105 females	HR 1.05 (95% CI 0.80 - 1.38); p=0.722; sr: 0.0915; n=432 males
rs1219732	10	7	4	CPXM2	T	0.352917	1.696e-07	0.5496	10:125527460:C:T		HR 1.21 (95% CI 0.99 - 1.47); p=0.062; sr: 0.1393; n=757 females	HR 1.02 (95% CI 0.75 - 1.38); p=0.914; sr: 0.2565; n=294 males	HR 1.24 (95% CI 1.01 - 1.52); p=0.037; sr: 0.3448; n=757 females	HR 0.89 (95% CI 0.66 - 1.22); p=0.490; sr: 0.5295; n=294 males			HR 1.37 (95% CI 1.13 - 1.67); p=0.001; sr: 0.3360; n=1061 females	HR 1.03 (95% CI 0.78 - 1.35); p=0.853; sr: 0.9278; n=411 males	HR 1.39 (95% CI 1.14, 1.69); p=0.001; sr: 0.1143 n=1,061 females	HR 1.00 (95% CI 76 - 1.30); p=0.972; sr: 0.1946; n=411 males
rs61873874	10	50	5	MKI67	A	0.0539124	1.448e-06	1.0513	10:130087696:G:A		HR 1.25 (95% CI 0.87 - 1.79); p=0.231; sr: 0.3545; n=791 females	HR 0.86 (95% CI 0.47 - 1.57); p=0.622; sr: 0.0575; n=308 males	HR 1.38 (95% CI 0.96 - 1.99); p=0.084; sr: 0.4228; n=791 females	HR 0.82 (95% CI 0.44 - 1.54); p=0.544; sr: 0.5072; n=308 males			HR 1.77 (95% CI 1.29 - 2.42); p=3.83e-4; sr: 0.3896; n=1103 females	HR 0.88 (95% CI 0.52 - 1.49); p=0.628; sr: 0.3279; n=429 males	HR 1.89 (95% CI 1.37 - 2.61); p=9.97e-5; sr: 0.1380; n=1103 females	HR 0.80 (95% CI 0.46 - 1.37); p =0.414; sr: 0.1575; n=429 males
l-MSSS M
rs698805	2	1	1	CAMKMT	G	0.0747713	4.347e-08	-1.5395	2:44701129:A:G		HR 0.97 (95% CI 0.59 - 1.59); p=0.907; sr: 0.3684; n=311 males	HR 1.17 (95% CI 0.84 - 1.64); p=0.344; sr: 0.0994; n=792 demales	HR 0.80 (95% CI 0.48 - 1.32); p=0.374; sr: 0.6373; n=311 males	HR 1.16 (95% CI 0.83 - 1.62); p=0.392; sr: 0.1884; n=792 demales			HR 0.61 (95% CI 0.35 - 1.05); p=0.071; sr: 0.8221; n=432 males	HR 0.88 (95% CI 0.62 - 1.24); p=0.464; n=1107 females, weibull distribution	HR 0.59 (95% CI 0.34 - 1.02); p=0.058; sr: 0.1482; n=432 males	HR 0.87* (95% CI 0.62 - 1.24); p=0.452; sr: 0.0594; n=1107 females
rs7315384	12	2	2	STAB2	C	0.242708	7.997e-08	1.02	12:104053420:A:C		HR 1.37 (95% CI 0.94 - 1.99); p=0.101; sr: 0.4633; n=296 males	HR 0.97 (95% CI 0.78 - 1.21); p=0.807; sr: 0.6662; n=750 females	HR 1.24 (95% CI 0.84 - 1.82); p=0.279; sr: 0.8022; n=296 males	HR 0.92 (95% CI 0.74 - 1.15); p=0.485; sr: 0.5793; n=750 females			HR 1.68 (95% CI 1.24 - 2.29); p=0.001; sr: 0.9926; n=407 males	HR 1.01 (95% CI 0.81 - 1.24); p=0.958; sr: 0.8722; n=1054 females	HR 1.60 (95% CI 1.15 - 2.21); p=0.005; sr: 0.1823; n=407 males	HR 0.98 (95% CI 0.79 - 1.21); p= 0.826; sr: 0.3384; n=1054 females
rs3885012	12	14	4#	PHLDA1	G	0.0624657	3.686e-07	-1.3119	12:76313175:A:G		HR 0.97 (95% CI 0.46 - 1.38); p= 0.411; sr: 0.5946; n=303 males	HR 0.76 (95% CI 0.50 - 1.15); p=0.191; sr: 0.5395; n=782 females	HR 0.74 (95% CI 0.42 - 1.28); p= 0.280; sr: 0.7642; n=303 males	HR 0.72 (95% CI 0.48 - 1.10); p=0.127; sr: 0.4452; n=782 females			HR 0.50 (95% CI 0.26 - 0.95); p=0.034; sr: 0.2944; n=423 males	HR 1.06 (95% CI 0.73 - 1.54); p=0.744; sr: 0.2517; n=1091 females	HR 0.48 (95% CI 0.25 - 0.93); p=0.029; sr: 0.1006; n=423 males	HR 1.05 (95% CI 0.72 - 1.53); p=0.789; sr: 0.0692; n=1091 females
rs7070182	10	35	5	TCF7L2	C	0.179899	3.862e-07	-1.0542	10:114822698:T:C		HR 0.63 (95% CI 0.41 - 0.94); p=0.026; sr: 0.7408; n=298 males	HR 0.84 (95% CI 0.65 - 1.09); p=0.202; sr: 0.5131; n=760 females	HR 0.59 (95% CI 0.39 - 0.89); p=0.013; sr: 0.9562; n=298 males	HR 0.90 (95% CI 0.70 - 1.17); p=0.435; sr: 0.4684; n=760 females			HR 0.56 (95% CI 0.37 - 0.84); p=0.005; sr: 0.9976; n=415 males	HR 0.99 (95% CI 0.78 - 1.27); p=0.959; sr: 0.6420; n=1061 females	HR 0.49 (95% CI 0.33 - 0.75); p=0.001; sr: 0.2621; n=415 males	HR 1.05 (95% CI 0.82 - 1.33); p=0.694; sr: 0.2193; n=1061 females
rs28442172	18	51	6	FHOD3	G	0.128607	2.125e-06	-1.1053	18:34128168:A:G		HR 0.79 (95% CI 0.52 - 1.20); p=0.267; sr: 0.1443; n=288 males	HR 1.07 (95% CI 0.81 - 1.42); p=0.630; sr: 0.3751; n=734 females	HR 0.81 (95% CI 0.53 - 1.23); p=0.318; sr: 0.6695; n=288 males	HR 1.04 (95% CI 0.78 - 1.39); p=0.760; sr: 0.4061; n=734 females			HR 0.43 (95% CI 0.25 - 0.73); p=0.002; sr: 0.2408; n=404 males	HR 1.10 (95% CI 0.83 - 1.46); p=0.521; sr: 0.3224; n=1028 females	HR 0.44 (95% CI 0.26 - 0.75); p=0.003; sr: 0.0617; n=404 males	HR 1.07 (95% CI 0.80 - 1.43); p=0.634; sr: 0.1597; n=1028 females
l-ARMSS F
rs1219732	10	1	1	CPXM2	T	0.352917	6.479e-08	0.5693	10:125527460:C:T		HR 1.21 (95% CI 0.99 - 1.47); p=0.062; sr: 0.1393; n=757 females	HR 1.02 (95% CI 0.75 - 1.38); p=0.914; sr: 0.2565; n=294 males	HR 1.24 (95% CI 1.01 - 1.52); p=0.037; sr: 0.3448; n=757 females	HR 0.89 (95% CI 0.66 - 1.22); p=0.490; sr: 0.5295; n=294 males			HR 1.37 (95% CI 1.13 - 1.67); p=0.001; sr: 0.3360; n=1061 females	HR 1.03 (95% CI 0.78 - 1.35); p=0.853; sr: 0.9278; n=411 males	HR 1.39 (95% CI 1.14, 1.69); p=0.001; sr: 0.1143 n=1,061 females	HR 1.00 (95% CI 76 - 1.30); p=0.972; sr: 0.1946; n=411 males
rs10967273	9	3	2	LOC100506422	T	0.128682	1.155e-07	0.7994	9:26257385:A:T		HR 1.12 (95% CI 0.83 - 1.50); p=0.449; sr: 0.5318; n=778 females	HR 0.96 (95% CI 0.65 - 1.41); p=0.823; sr: 0.4382; n=304 males	HR 1.11 (95% CI 0.83 - 1.49); p=0.473; sr: 0.4497; n=778 females	HR 1.03 (95% CI 0.70 - 1.54) p=0.863; sr: 0.8121; n=304 males			HR 1.26 (95% CI 0.97 - 1.65); p=0.087; sr: 0.6532; n=1091 females	HR 0.95 (95% CI 0.65 - 1.37); p=0.780; sr: 0.8296; n=422 males	HR 1.27 (95% CI 0.97 - 1.66); p=0.080; sr: 0.1823; n=1091 females	HR 0.99 (95% CI 0.68 - 1.43); p=0.960; sr: 0.1609; n=422 males
rs4572384	16	15	3	CRISPLD2	A	0.399876	2.773e-06	0.4874	16:84842977:G:A		HR 1.23 (95% CI 1.01 - 1.51); p=0.042; sr: 0.1700; n=712 females	HR 1.17 (95% CI 0.88 - 1.57); p=0.279; n=290 males, weibull distribution	HR 1.17 (95% CI 0.96 - 1.44); p=0.121; sr: 0.5289; n=712 females	HR 1.18 (95% CI 0.88 - 1.59); p=0.259; sr: 0.2259; n=290 males			HR 1.25 (95% CI 1.03 - 1.53); p=0.025; sr: 0.8282; n=1004 females	HR 1.00 (95% CI 0.76 - 1.31); p=0.998; sr: 0.1994; n=402 males	HR 1.23 (95% CI 1.01 - 1.50); p=0.042; sr: 0.3765; n=1004 females	HR0.98 (95% CI 0.75 - 1.28); p=0.870; sr: 0.0637; n=402 males
rs2776741	1	16	4	RCAN3AS	A	0.310392	2.982e-06	-0.5161	1:24811495:G:A		HR 0.79 (95% CI 0.65 - 0.97); p=0.021; sr: 0.9547; n=786 females	HR 1.04 (95% CI 0.76 - 1.41); p=0.819; sr: 0.2244; n=306 males	HR 0.78 (95% CI 0.64 - 0.96); p=0.016; sr: 0.3115; n=786 females	HR 1.04 (95% CI 0.77 - 1.42); p=0.765; sr: 0.7301; n=306 males			HR 0.78 (95% CI 0.64 - 0.96); p=0.019; sr: 0.4876; n=1099 females	HR 1.17 (95% CI 0.88 - 1.54); p=0.278; sr: 0.9686; n=427 males	HR 0.76 (95% CI 0.62 - 0.93); p=0.007; sr: 0.0924; n=1099 females	HR 1.15 (95% CI 0.87 - 1.51); p=0.322; sr: 0.1218; n=427 males
rs61873874	10	18	5	MKI67	A	0.0539124	3.388e-06	1.0073	10:130087696:G:A		HR 1.25 (95% CI 0.87 - 1.79); p=0.231; sr: 0.3545; n=791 females	HR 0.86 (95% CI 0.47 - 1.57); p=0.622; sr: 0.0575; n=308 males	HR 1.38 (95% CI 0.96 - 1.99); p=0.084; sr: 0.4228; n=791 females	HR 0.82 (95% CI 0.44 - 1.54); p=0.544; sr: 0.5072; n=308 males			HR 1.77 (95% CI 1.29 - 2.42); p=3.83e-4; sr: 0.3896; n=1103 females	HR 0.88 (95% CI 0.52 - 1.49); p=0.628; sr: 0.3279; n=429 males	HR 1.89 (95% CI 1.37 - 2.61); p=9.97e-5; sr: 0.1380; n=1103 females	HR 0.80 (95% CI 0.46 - 1.37); p =0.414; sr: 0.1575; n=429 males
l-ARMSS M
rs7315384	12	1	1	STAB2	C	0.242708	1.288e-07	1.0411	12:104053420:A:C		HR 1.37 (95% CI 0.94 - 1.99); p=0.101; sr: 0.4633; n=296 males	HR 0.97 (95% CI 0.78 - 1.21); p=0.807; sr: 0.6662; n=750 females	HR 1.24 (95% CI 0.84 - 1.82); p=0.279; sr: 0.8022; n=296 males	HR 0.92 (95% CI 0.74 - 1.15); p=0.485; sr: 0.5793; n=750 females			HR 1.68 (95% CI 1.24 - 2.29); p=0.001; sr: 0.9926; n=407 males	HR 1.01 (95% CI 0.81 - 1.24); p=0.958; sr: 0.8722; n=1054 females	HR 1.60 (95% CI 1.15 - 2.21); p=0.005; sr: 0.1823; n=407 males	HR 0.98 (95% CI 0.79 - 1.21); p= 0.826; sr: 0.3384; n=1054 females
rs7070182	10	2	2	TCF7L2	C	0.179899	3.645e-07	-1.1117	10:114822698:T:C		HR 0.63 (95% CI 0.41 - 0.94); p=0.026; sr: 0.7408; n=298 males	HR 0.84 (95% CI 0.65 - 1.09); p=0.202; sr: 0.5131; n=760 females	HR 0.59 (95% CI 0.39 - 0.89); p=0.013; sr: 0.9562; n=298 males	HR 0.90 (95% CI 0.70 - 1.17); p=0.435; sr: 0.4684; n=760 females			HR 0.56 (95% CI 0.37 - 0.84); p=0.005; sr: 0.9976; n=415 males	HR 0.99 (95% CI 0.78 - 1.27); p=0.959; sr: 0.6420; n=1061 females	HR 0.49 (95% CI 0.33 - 0.75); p=0.001; sr: 0.2621; n=415 males	HR 1.05 (95% CI 0.82 - 1.33); p=0.694; sr: 0.2193; n=1061 females
rs11845242	14	4	3	LINC00520	G	0.414859	5.632e-07	-0.7996	14:56254667:A:G		HR 0.83 (95% CI 0.62 - 1.11); p=0.211; n=270 males, weibull distribution	HR 1.01 (95% CI 0.83 - 1.22); p=0.942; sr: 0.2149; n=690 females	HR 0.78 (95% CI 0.57 - 1.06); p=0.112; sr: 0.2575; n=270 males	HR 1.03 (95% CI 0.86 - 1.26); p=0.692; sr: 0.1412; n=690 females			HR 0.55 (95% CI 0.41 - 0.74); p=9.21e-5; sr: 0.7332; n=372 males	HR 0.94 (95% CI 0.77 - 1.14); p=0.510; sr: 0.9548; n=977 females	HR 0.56 (95% CI 0.41 - 0.76); p=2.19e-4; sr: 0.2677; n=372 males	HR 0.94 (95% CI 0.77 - 1.14); p=0.506; sr: 0.1660; n=977 females
rs3885012	12	5	4	PHLDA1	G	0.0624657	1.185e-06	-1.4994	12:76313175:A:G		HR 0.97 (95% CI 0.46 - 1.38); p=0.411; sr: 0.5946; n=303 males	HR 0.76 (95% CI 0.50 - 1.15); p=0.191; sr: 0.5395; n=782 females	HR 0.74 (95% CI 0.42 - 1.28); p= 0.280; sr: 0.7642; n=303 males	HR 0.72 (95% CI 0.48 - 1.10); p=0.127; sr: 0.4452; n=782 females			HR 0.50 (95% CI 0.26 - 0.95); p=0.034; sr: 0.2944; n=423 males	HR 1.06 (95% CI 0.73 - 1.54); p=0.744; sr: 0.2517; n=1091 females	HR 0.48 (95% CI 0.25 - 0.93); p=0.029; sr: 0.1006; n=423 males	HR 1.05 (95% CI 0.72 - 1.53); p=0.789; sr: 0.0692; n=1091 females
rs11665069	18	7	5	FHOD3	C	0.410695	1.336e-06	0.7546	18:34152360:T:C		HR 0.79 (95% CI 0.52 - 1.20); p=0.267; sr: 0.1443; n=288 males	HR 1.07 (95% CI 0.81 - 1.42); p=0.630; sr: 0.3751; n=734 females	HR 0.81 (95% CI 0.53 - 1.23); p=0.318; sr: 0.6695; n=288 males	HR 1.04 (95% CI 0.78 - 1.39); p=0.760; sr: 0.4061; n=734 females			HR 0.43 (95% CI 0.25 - 0.73); p=0.002; sr: 0.2408; n=404 males	HR 1.10 (95% CI 0.83 - 1.46); p=0.521; sr: 0.3224; n=1028 females	HR 0.44 (95% CI 0.26 - 0.75); p=0.003; sr: 0.0617; n=404 males	HR 1.07 (95% CI 0.80 - 1.43); p=0.634; sr: 0.1597; n=1028 females
# 3rd closest gene hit has >80% heterogeneity therefore not assessed
* not adjusted for wGRS as violates proportionality assumption when included

### Sheet: Table S19
Table S19: Multivariable Cox Survival analyses of time to irreversible EDSS 3 or irreversible EDSS 6 for SNVs that were found to significantly impact both milestones
Variable	Nearest gene	Minor Allele	MAF		Time to irreversible EDSS 3; n=1044	Time to irreversible EDSS 6; n=1448; Weibull regression
					Hazard Ratio (HR; 95% Confidence Interval); p-value	Hazard Ratio (HR; 95% Confidence Interval); p-value
rs7289446	SEZ6L	G	0.274354		HR 0.77 (95% CI 0.64 - 0.94); p=0.008	HR 0.72 (95% CI 0.60 - 0.87); p=4.86e-4
rs295254	RCL1	G	0.384725		HR 1.33 (95% CI 1.12 - 1.57); p=9.10e-4	HR 1.32 (95% CI 1.12 - 1.55); p=7.37e-4
rs111399831	SUCLA2	A	0.209914		HR 0.77 (95% CI 0.61 - 0.98); p=0.036	HR 0.62 (95% CI 0.47 - 0.80); p=2.82e-4
rs61578937	NCOA2	G	0.134608		HR 0.75 (95% CI 0.58 - 0.96); p=0.022	HR 0.78 (95% CI 0.62 - 1.0); p=0.050
AAO					HR 1.06 (95% CI 1.05 - 1.08); p<0.001	HR 1.05 (95% CI 1.04 - 1.07); p<0.001
wGRS					HR 1.10 (95% CI 0.96 - 1.27); p=0.179	HR 1.14 (95% CI 0.99 - 1.30); p=0.062
% treatment exposure					HR 1.00 (95% CI 1.00 - 1.00); p=0.031	HR 1.00 (95% CI 0.997 - 1.00); p=0.927
sex					HR 1.27 (95% CI 0.997 - 1.63); p=0.053	HR 1.57 (95% CI 1.25 - 1.98); p<1.13e-4
Shoenfeld's Residual 0.2293
Variable	Nearest gene	Minor Allele	MAF		Time to irreversible EDSS 3; n=772	Time to irreversible EDSS 6; n=1079; Weibull regression
Females only					Hazard Ratio (HR; 95% Confidence Interval); p-value	Hazard Ratio (HR; 95% Confidence Interval); p-value
rs9643199	MTSS1	A	0.261279		HR 1.35 (95% CI 1.09 - 1.68); p=0.006	HR 1.486(95% CI 1.17 - 1.81); p=7.09e-4
rs1219732	CPXM2	T	0.352917
rs2776741	RCAN3AS	A	0.310392		HR 0.77 (95% CI 0.63 - 0.94); p=0.010	HR 0.74 (95% CI 0.60 - 0.91); p=0.005
AAO					HR 1.06 (95% CI 1.04 - 1.07); p<0.001	HR 1.05 (95% CI 1.04 - 1.07); p=2.56e-13
wGRS					HR 1.11 (95% CI 0.94 - 1.32); p=0.217	HR 1.06 (95% CI 0.90 - 1.25); p=0.471
% treatment exposure					HR 1.01 (95% CI 1.00 - 1.01); p=0.007	HR 1.00 (95% CI 0.997 - 1.005); p=0.474
Shoenfeld's Residual 0.2904

### Sheet: Table S20
Table S20: MS risk variant association with l-ARMSS and l-MSSS phenotypes
n=1813 individuals
							l-ARMSS		l-MSSS
#CHROM	ID	rsID	REF	ALT	ALT_FREQS	OBS_CT	adj p(fe)#	β(fe)	adj p(fe)#	β(fe)
1	1:101294036:A:C	rs12132283	A	C	0.407201	3626	0.05463	0.1655	0.02027	0.1971
1	1:101311662:G:A	rs11587215	G	A	0.145725	3626	0.02778	-0.2587	0.01342	-0.2869
1	1:117100957:A:G	rs1335532	A	G	0.0982772	3626	0.8605	-0.0246	0.8379	-0.0284
1	1:11982544:T:C	rs2639453	T	C	0.773322	3626	0.8175	-0.0245	0.5334	-0.0654
1	1:120208297:T:C	rs541503	T	C	0.362561	3626	0.5887	0.0481	0.9659	0.0038
1	1:154977113:A:G	rs113012729	A	G	0.0417328	3626	0.6487	-0.1148	0.9084	-0.0284
1	1:157669278:C:T	rs3761959	C	T	0.405957	3626	0.6788	-0.0354	0.9066	0.0099
1	1:160393905:A:G	rs12086448	A	G	0.500004	3626	0.536	-0.0522	0.3316	-0.081
1	1:160634588:C:T	rs6427540	C	T	0.132113	3626	0.7464	0.0399	0.8659	-0.0206
1	1:160720554:G:A	rs3766374	G	A	0.256601	3626	0.008415	-0.2587	0.01654	-0.2323
1	1:192541021:G:A	rs1323292	G	A	0.836766	3626	0.9248	-0.0109	0.4378	0.0886
1	1:200875897:T:C	rs59655222	T	C	0.242874	3626	0.6146	-0.0492	0.599	-0.0508
1	1:212877776:G:A	rs9308424	G	A	0.308665	3626	0.08716	-0.1544	0.1592	-0.1255
1	1:24180962:T:C	rs13551	T	C	0.357142	3626	0.473	0.0628	0.7506	0.0275
1	1:2525665:T:C	rs3748817	T	C	0.312466	3626	0.4721	0.064	0.1868	0.1163
1	1:25299602:C:T	rs7550552	C	T	0.471733	3626	0.2426	-0.0993	0.3034	-0.0866
1	1:32715641:G:T	rs10914539	G	T	0.18816	3626	0.7968	-0.0273	0.9826	-0.0023
1	1:6530189:G:A	rs3007421	G	A	0.152247	3626	0.1335	0.1746	0.2154	0.1429
1	1:65429319:G:A	rs72922276	G	A	0.0734821	3626	0.5433	0.0984	0.8078	0.039
1	1:85746993:C:T	rs12087340	C	T	0.101763	3626	0.235	0.1637	0.2044	0.1734
1	1:85772009:G:A	rs233100	G	A	0.40702	3626	0.4847	-0.0598	0.2144	-0.105
1	1:92222143:C:T	rs9887787	C	T	0.153515	3626	0.6451	0.0539	0.7026	0.0441
1	1:92939959:T:C	rs58394161	T	C	0.189129	3626	0.1087	0.1759	0.4218	0.0874
1	1:93160238:C:T	rs11577426	C	T	0.289531	3626	0.3865	0.0812	0.8694	0.0153
1	1:93429247:T:G	rs10747454	T	G	0.817232	3626	0.4162	-0.0912	0.2602	-0.125
2	2:112466265:T:G	rs12373588	T	G	0.469142	3626	0.09358	-0.1391	0.1193	-0.1279
2	2:112770799:G:A	rs57116599	G	A	0.203923	3626	0.3412	0.1005	0.548	0.0628
2	2:12640741:G:A	rs1534422	G	A	0.534184	3626	0.3456	-0.0793	0.6785	-0.0345
2	2:136861225:A:G	rs11897084	A	G	0.506067	3626	0.948	-0.0057	0.7588	-0.0263
2	2:151644203:C:T	rs962052	C	T	0.715533	3626	0.8519	-0.0171	0.8259	-0.02
2	2:191989356:A:C	rs6738544	A	C	0.647192	3626	0.6527	-0.0398	0.6596	-0.0385
2	2:204611195:G:A	rs6435203	G	A	0.727943	3626	0.384	0.0824	0.3204	0.0931
2	2:231121829:T:C	rs35540610	T	C	0.265368	3626	0.1099	-0.1518	0.3229	-0.0929
2	2:25038268:G:A	rs2082881	G	A	0.754368	3626	0.007567	-0.262	0.01644	-0.2338
2	2:30481309:A:G	rs10171296	A	G	0.158779	3626	0.1558	0.1657	0.2011	0.1474
2	2:43356490:T:G	rs17030410	T	G	0.243478	3626	0.9419	-0.0072	0.9974	-0.0003
2	2:61176073:T:G	rs2278300	T	G	0.729417	3626	0.7532	-0.0298	0.814	-0.022
2	2:65597671:A:G	rs11673987	A	G	0.335767	3626	0.8603	-0.0157	0.8019	-0.0221
2	2:68607947:G:T	rs3816281	G	T	0.253448	3626	0.1253	0.1502	0.3691	0.0869
3	3:100902575:T:C	rs77958473	T	C	0.0591135	3626	0.7197	-0.0689	0.6671	0.0815
3	3:101748638:A:G	rs771767	A	G	0.708764	3626	0.5469	0.0558	0.4339	0.0715
3	3:105455955:T:C	rs2289746	T	C	0.700494	3626	0.7255	-0.032	0.8443	-0.0177
3	3:119228508:G:A	rs9843355	G	A	0.15103	3626	0.3791	-0.1049	0.1026	-0.1931
3	3:121551570:A:G	rs12695416	A	G	0.633199	3626	0.3613	-0.0798	0.3193	-0.0863
3	3:121770539:G:T	rs2255214	G	T	0.458902	3626	0.488	-0.0581	0.4643	-0.0608
3	3:121796768:G:A	rs9282641	G	A	0.0752827	3626	0.5438	-0.0955	0.4261	-0.1241
3	3:141140968:C:T	rs9846396	C	T	0.380386	3626	0.6823	-0.0347	0.1298	-0.1268
3	3:159628081:G:A	rs75029101	G	A	0.0904629	3626	0.01976	0.3382	0.05619	0.2732
3	3:159691112:T:C	rs1014486	T	C	0.468579	3626	0.01427	0.2021	0.007577	0.2174
3	3:169492101:C:T	rs10936599	C	T	0.226421	3626	0.6621	0.044	0.9268	0.0092
3	3:18709522:T:C	rs12106877	T	C	0.39795	3626	0.2044	-0.1069	0.3485	-0.078
3	3:187567888:G:A	rs969625	G	A	0.364361	3626	0.4622	0.0631	0.4898	0.0588
3	3:188000625:T:C	rs9839229	T	C	0.594932	3626	0.8554	0.0158	0.6471	0.0391
3	3:27791614:T:G	rs12330493	T	G	0.37561	3626	0.3988	-0.0718	0.6327	-0.0403
3	3:28072086:T:C	rs438613	T	C	0.515234	3626	0.2447	0.0969	0.184	0.1096
3	3:32979088:T:C	rs6550177	T	C	0.42376	3626	0.003275	-0.26	0.006807	-0.2352
3	3:71535338:T:G	rs9878602	T	G	0.446453	3626	0.9626	-0.004	0.7327	-0.0289
4	4:103551603:A:G	rs7665090	A	G	0.528129	3626	0.8687	0.0142	0.7753	0.0242
4	4:106173199:A:C	rs2726518	A	C	0.577494	3626	0.5938	-0.0442	0.8537	-0.0152
4	4:109025865:T:C	rs7690934	T	C	0.577127	3626	0.4755	0.0619	0.9654	0.0037
4	4:122119449:C:T	rs17051321	C	T	0.24852	3626	0.7308	0.0335	0.732	0.0329
4	4:164499489:A:G	rs13150896	A	G	0.549405	3626	0.7279	0.0293	0.7838	0.0228
4	4:40303633:G:T	rs6832151	G	T	0.706476	3626	0.3574	0.0825	0.6278	0.0431
4	4:48143201:T:C	rs17470892	T	C	0.403751	3626	0.2293	-0.103	0.1884	-0.1115
5	5:118703662:G:T	rs32658	G	T	0.422368	3626	0.3938	0.0712	0.1985	0.1062
5	5:133446575:C:T	rs756699	C	T	0.869829	3626	0.9239	0.0121	0.8707	0.0203
5	5:133891282:C:T	rs2084007	C	T	0.470774	3626	0.6206	-0.0422	0.8919	0.0115
5	5:141539339:C:A	rs249677	C	A	0.664847	3626	0.2825	0.0967	0.1885	0.117
5	5:158759900:A:G	rs2546890	A	G	0.477489	3626	0.04252	-0.1708	0.009017	-0.2179
5	5:176806636:C:T	rs35716097	C	T	0.325861	3626	0.3605	-0.0825	0.5029	-0.0597
5	5:35857704:A:G	rs11567694	A	G	0.216332	3626	0.3293	-0.0979	0.6327	-0.0474
5	5:40424048:A:C	rs11740512	A	C	0.149227	3626	0.1318	0.1784	0.2191	0.1433
5	5:40437845:G:A	rs9292776	G	A	0.474429	3626	0.3119	-0.087	0.4479	-0.0646
5	5:55440730:G:A	rs71624119	G	A	0.223755	3626	0.7716	-0.0294	0.7716	0.0289
5	5:6712834:T:C	rs34681760	T	C	0.679088	3626	0.1619	0.1246	0.02924	0.1918
6	6:119215402:A:C	rs11542663	A	C	0.319026	3626	0.1585	-0.1278	0.152	-0.1282
6	6:128282029:T:G	rs802725	T	G	0.277631	3626	0.5063	0.0625	0.345	0.0875
6	6:130368508:C:T	rs6928313	C	T	0.582813	3626	0.05381	-0.1621	0.009633	-0.2146
6	6:135494875:T:C	rs9321490	T	C	0.234972	3626	0.008177	-0.2592	0.08324	-0.1674
6	6:135797808:T:C	rs12206850	T	C	0.370116	3626	0.656	-0.0384	0.9499	-0.0054
6	6:137452908:A:G	rs17066096	A	G	0.269676	3626	0.9527	0.0056	0.7351	0.0316
6	6:137970958:C:T	rs35858108	C	T	0.324976	3626	0.3828	0.0786	0.4949	0.0606
6	6:138222588:G:A	rs17780429	G	A	0.122559	3626	0.4269	0.1036	0.3941	0.1101
6	6:143867406:C:T	rs12206238	C	T	0.0763145	3626	0.7815	0.0471	0.9046	-0.0203
6	6:14719496:G:A	rs17119	G	A	0.811736	3626	0.222	0.1325	0.2949	0.1121
6	6:159474624:C:A	rs212397	C	A	0.677457	3626	0.3572	-0.0862	0.6084	-0.0474
6	6:16672760:C:T	rs719316	C	T	0.546629	3626	0.7719	0.0245	0.4371	0.0651
6	6:36349890:T:C	rs879036	T	C	0.844101	3626	0.911	0.0132	0.6216	0.0574
6	6:7128198:G:T	rs13193887	G	T	0.624098	3626	0.1212	0.1348	0.07523	0.1533
6	6:90976768:G:A	rs72928038	G	A	0.182421	3626	0.5579	-0.0625	0.5044	-0.0705
7	7:105751772:T:C	rs3801275	T	C	0.0861256	3626	0.1465	0.2177	0.05821	0.281
7	7:128573967:G:A	rs4728142	G	A	0.459286	3626	0.7418	0.0281	0.726	0.0296
7	7:138729795:A:C	rs10271373	A	C	0.496624	3626	0.6694	0.0367	0.9787	0.0023
7	7:149313811:C:T	rs735120	C	T	0.24329	3626	0.7692	-0.0288	0.9596	-0.0049
7	7:2448493:T:C	rs6952809	T	C	0.67291	3626	0.8359	-0.0185	0.766	0.0263
7	7:27014988:T:G	rs706015	T	G	0.191004	3626	0.4288	0.0816	0.2774	0.1105
7	7:28142186:G:T	rs10245867	G	T	0.361701	3626	0.7762	-0.0247	0.4863	-0.0597
7	7:3139417:T:C	rs10951042	T	C	0.433344	3626	0.2233	-0.1039	0.08081	-0.1472
7	7:37382465:T:G	rs60600003	T	G	0.10676	3626	0.3323	-0.1323	0.4525	-0.1017
7	7:50241812:A:G	rs921911	A	G	0.146626	3626	0.03018	0.2576	0.07117	0.2121
7	7:50334208:A:G	rs28625973	A	G	0.264829	3626	0.004445	0.2641	0.008065	0.2434
8	8:128197088:A:G	rs2445610	A	G	0.339473	3626	0.3481	-0.0843	0.5717	-0.0504
8	8:128815029:T:C	rs4410871	T	C	0.728618	3626	0.6904	-0.0379	0.4467	-0.0714
8	8:129198885:G:A	rs16902700	G	A	0.214224	3626	0.9286	0.0092	0.8675	0.0169
8	8:144990528:A:G	rs7014582	A	G	0.460825	3626	0.476	-0.058	0.469	-0.0581
8	8:79557844:A:G	rs6999228	A	G	0.675917	3626	0.2767	0.0991	0.6111	0.046
8	8:95826590:T:C	rs78456818	T	C	0.0638622	3626	0.1253	0.2939	0.1987	0.2456
9	9:100740124:C:T	rs4743150	C	T	0.210698	3626	0.2122	0.1299	0.2974	0.1074
10	10:31415106:C:T	rs793108	C	T	0.515634	3626	0.03012	-0.1823	0.01155	-0.2098
10	10:6099045:T:C	rs2104286	T	C	0.197485	3626	0.4922	-0.0729	0.7296	-0.0363
10	10:6121285:G:A	rs62626325	G	A	0.124126	3626	0.8608	0.0223	0.712	0.0462
10	10:64521829:G:A	rs224032	G	A	0.496335	3626	0.9545	-0.0048	0.6654	-0.0364
10	10:75653800:G:T	rs17741873	G	T	0.174198	3626	0.8009	0.0279	0.7006	0.0418
10	10:8098719:T:C	rs1399180	T	C	0.831493	3626	0.4653	0.0854	0.3307	0.1129
10	10:81045280:T:C	rs1250568	T	C	0.405747	3626	0.01231	-0.2183	0.01212	-0.216
10	10:94481917:G:A	rs7923837	G	A	0.347102	3626	0.6854	0.0352	0.4295	0.0679
11	11:118563381:C:A	rs585039	C	A	0.293672	3626	0.01823	0.2185	0.04405	0.1846
11	11:118743286:G:A	rs12365699	G	A	0.17377	3626	0.05832	-0.2099	0.02988	-0.2389
11	11:118747813:A:G	rs6589706	A	G	0.50174	3626	0.6883	-0.0351	0.6619	-0.0378
11	11:118762073:G:A	rs77841686	G	A	0.024265	3626	0.0444	0.7802	0.04773	0.7653
11	11:122534190:C:T	rs11605422	C	T	0.383251	3626	0.9348	-0.0072	0.9643	0.0039
11	11:128410836:C:T	rs3809006	C	T	0.497947	3626	0.1415	-0.1256	0.1503	-0.1213
11	11:14529099:C:T	rs11023242	C	T	0.118804	3626	0.176	0.173	0.06874	0.2297
11	11:309127:A:G	rs1059091	A	G	0.317925	3626	0.4828	0.0632	0.1381	0.1324
11	11:47249294:G:A	rs2957873	G	A	0.803239	3626	0.03548	-0.2184	0.1411	-0.1519
11	11:60835043:G:T	rs506616	G	T	0.303846	3626	0.06533	0.1744	0.2228	0.1142
11	11:64097233:A:G	rs694739	A	G	0.349342	3626	0.8079	0.0219	0.5613	0.0517
11	11:65705432:C:T	rs531612	C	T	0.554621	3626	0.4523	0.0629	0.3408	0.0789
11	11:95311422:T:C	rs4409785	T	C	0.198094	3626	0.1167	-0.1646	0.1946	-0.1348
11	11:95420123:C:T	rs72981578	C	T	0.144927	3626	0.1658	-0.1749	0.4104	-0.1028
12	12:111884608:T:C	rs3184504	T	C	0.5012	3626	0.8391	-0.017	0.7622	-0.0251
12	12:123485188:A:G	rs883263	A	G	0.746762	3626	0.8964	-0.0129	0.8592	-0.0174
12	12:58162085:G:T	rs10877012	G	T	0.266073	3626	0.4478	0.0712	0.2646	0.1037
12	12:6440009:T:C	rs1800693	T	C	0.4673	3626	0.6786	-0.0351	0.442	-0.0646
12	12:6450945:T:C	rs767455	T	C	0.487441	3626	0.8652	-0.0143	0.9338	-0.007
12	12:6502131:T:G	rs2364482	T	G	0.211779	3626	0.9166	0.0109	0.9394	0.0078
12	12:94661453:A:G	rs61708525	A	G	0.291458	3626	0.08013	-0.1671	0.09691	-0.1572
12	12:9833628:C:T	rs3764021	C	T	0.502482	3626	0.5922	-0.0449	0.4392	-0.064
13	13:100086259:A:G	rs4772201	A	G	0.154572	3626	0.5292	-0.0725	0.4124	-0.0932
13	13:50811220:T:C	rs9591325	T	C	0.0534704	3626	0.5844	-0.1088	0.9241	0.0188
13	13:51002615:G:A	rs9562970	G	A	0.122449	3626	0.3958	0.1066	0.9143	0.0134
14	14:103237259:A:G	rs10141746	A	G	0.671711	3626	0.9002	-0.0114	0.9461	-0.0061
14	14:103276855:A:G	rs8006649	A	G	0.636441	3626	0.7378	0.0294	0.5526	0.0514
14	14:52325131:A:G	rs4468527	A	G	0.861085	3626	0.1092	0.2041	0.04932	0.2467
14	14:69265564:C:A	rs8022092	C	A	0.490471	3626	0.07967	0.1459	0.02247	0.1876
14	14:75976200:G:A	rs175706	G	A	0.490699	3626	0.452	-0.0652	0.3576	-0.0787
14	14:88504511:G:A	rs117822168	G	A	0.0322413	3626	0.2818	-0.3584	0.2462	-0.3866
15	15:79231203:A:C	rs10152892	A	C	0.173139	3626	0.5285	-0.0697	0.5216	-0.0698
15	15:90883733:G:T	rs7183707	G	T	0.3266	3626	0.2817	-0.0958	0.1421	-0.1294
16	16:1065433:T:C	rs108990	T	C	0.18679	3626	0.3544	-0.0994	0.4571	-0.0788
16	16:11114839:C:T	rs1985372	C	T	0.396931	3626	0.8582	-0.0155	0.3117	-0.0866
16	16:11179873:A:G	rs12708716	A	G	0.329561	3626	0.9329	-0.0077	0.7126	-0.033
16	16:11403893:C:T	rs12928822	C	T	0.139266	3626	0.2867	0.129	0.3017	0.1238
16	16:11443873:G:T	rs36090551	G	T	0.291286	3626	0.1505	-0.1374	0.1674	-0.1301
16	16:29932064:C:T	rs4609871	C	T	0.524701	3626	0.6591	-0.0379	0.7008	-0.0327
16	16:57106671:C:T	rs9937051	C	T	0.210731	3626	0.3839	-0.0891	0.4422	-0.0778
16	16:79111297:T:C	rs12925972	T	C	0.565139	3626	0.7452	-0.0281	0.4253	-0.0683
16	16:79348278:C:T	rs17797448	C	T	0.0856671	3626	0.622	-0.0741	0.7119	-0.0549
16	16:79649394:A:G	rs7196953	A	G	0.675299	3626	0.4673	-0.0651	0.4953	-0.0604
16	16:86021505:G:A	rs35703946	G	A	0.1101	3626	0.1348	-0.2122	0.1383	-0.209
17	17:34866546:C:T	rs2306593	C	T	0.484002	3626	0.235	-0.1017	0.2451	-0.0981
17	17:37970149:A:G	rs9909593	A	G	0.469235	3626	0.5241	-0.0545	0.5621	-0.0491
17	17:38252660:G:A	rs883871	G	A	0.145569	3626	0.3821	0.105	0.2764	0.129
17	17:40496163:A:G	rs17886724	A	G	0.35927	3626	0.9505	0.0054	0.7348	-0.0291
17	17:43392208:G:A	rs7216796	G	A	0.536042	3626	0.05997	0.162	0.1851	0.1127
17	17:45702280:T:C	rs11079784	T	C	0.522047	3626	0.6106	0.0429	0.6555	0.0371
17	17:57816757:T:C	rs8070345	T	C	0.484003	3626	0.2906	0.091	0.2843	0.0913
17	17:73320893:C:T	rs9913257	C	T	0.702399	3626	0.4117	0.0778	0.3536	0.0868
18	18:56271544:G:A	rs9947399	G	A	0.553296	3626	0.4068	-0.0696	0.1639	-0.1155
18	18:56422868:A:G	rs4545915	A	G	0.782861	3626	0.9529	0.0061	0.689	-0.0413
18	18:67543147:G:T	rs1610555	G	T	0.428935	3626	0.8961	-0.0113	0.93	-0.0075
19	19:10577843:C:A	rs1051738	C	A	0.165697	3626	0.8442	-0.0224	0.6979	-0.0438
19	19:10981352:A:G	rs12460421	A	G	0.423252	3626	0.6685	0.0362	0.6219	0.0412
19	19:16505106:T:C	rs1870071	T	C	0.313528	3626	0.5669	0.0529	0.5308	0.0573
19	19:18285944:G:A	rs11554159	G	A	0.242177	3626	0.8238	0.0218	0.5959	0.0514
19	19:4443046:T:C	rs2992	T	C	0.285052	3626	0.08734	0.1629	0.06364	0.1748
19	19:45143942:A:C	rs7260482	A	C	0.297083	3626	0.5985	0.0484	0.3994	0.0769
19	19:47661493:G:A	rs307896	G	A	0.271751	3626	0.7964	-0.0243	0.6682	-0.0398
19	19:49870643:T:C	rs8107548	T	C	0.279657	3626	0.1946	-0.1211	0.2695	-0.1024
19	19:6668972:C:T	rs1077667	C	T	0.183208	3626	0.7426	-0.0352	0.8292	0.0228
20	20:39968188:G:A	rs6072343	G	A	0.156388	3626	0.3737	-0.1025	0.4109	-0.0939
20	20:42579148:T:C	rs4812773	T	C	0.715214	3626	0.9728	-0.0032	0.9718	-0.0033
20	20:44734310:C:T	rs6032662	C	T	0.707122	3626	0.5023	0.0614	0.5831	0.0496
20	20:48435408:G:A	rs719219	G	A	0.312025	3626	0.303	0.0939	0.6309	0.0432
20	20:52745040:C:T	rs2616277	C	T	0.156191	3626	0.08368	-0.2034	0.06953	-0.2107
20	20:52791518:C:T	rs2248359	C	T	0.38019	3626	0.6095	-0.0442	0.7346	-0.029
20	20:62369997:C:T	rs1151625	C	T	0.0719432	3626	0.9435	0.0119	0.8946	-0.0222
21	21:34787312:A:G	rs9808753	A	G	0.129347	3626	0.8475	-0.0242	0.8225	-0.028
21	21:39852472:T:C	rs1041796	T	C	0.12563	3626	0.6036	0.0672	0.7666	0.038
22	22:22131125:T:G	rs2283792	T	G	0.557409	3626	0.8516	0.0158	0.8151	-0.0196
22	22:31593435:T:C	rs2027982	T	C	0.578221	3626	0.6229	0.0412	0.4885	0.0573
22	22:37258503:T:C	rs4821544	T	C	0.317291	3626	0.07713	-0.1583	0.1165	-0.1392
22	22:37312561:A:G	rs2413436	A	G	0.507045	3626	0.9486	0.0055	0.8595	-0.015
22	22:40293463:C:T	rs137956	C	T	0.535598	3626	0.1321	-0.1247	0.1605	-0.1148
22	22:50971047:T:C	rs361725	T	C	0.607245	3626	0.6002	-0.0447	0.208	-0.1055

### Sheet: Table S21
Table S21: Distribution of directly genotyped HLA SNVs by phenotype
HLA SNP	Major Allele	Minor Allele	Genotype Counts	MAF	ARMSS binary			ARMSS continuous		MSSS binary			MSSS continuous		Age at Onset
					Mild (n=447)	Severe (n = 464)	P-value	Means by geno	P-value	Mild (n=585)	Severe (n = 466)	P-value	Means by geno	P-value	Means by geno	P-value
HLA-DRB1*15:01
rs3135388	G	A	909/777/127	0.28	226/191/30	231/197/36	0.66	4.66/4.68/4.71	0.83	289/254/42	239/194/33	0.61	3.62/3.45/3.51	0.27	30.4/28.9/29.2	0.00491256
rs3129889	A	G	909/777/127	0.28	226/191/30	231/197/36	0.66	4.66/4.68/4.71	0.83	289/254/42	239/194/33	0.61	3.62/3.45/3.51	0.27	30.4/28.9/29.2	0.00491256
rs3135391	G	A	907/777/129	0.29	226/191/30	230/198/36	0.62	4.66/4.68/4.70	0.82	289/253/43	238/195/33	0.62	3.62/3.46/3.48	0.27	30.4/28.9/29.1	0.00464528
rs9271366	A	G	894/786/133	0.29	225/190/32	229/200/35	0.74	4.66/4.70/4.55	0.91	285/255/45	239/195/32	0.38	3.64/3.45/3.36	0.11	30.4/28.9/29.2	0.00309122
HLA-DRB1*03:01
rs2854275	C	A	1446/322/45	0.11	345/86/16	364/89/11	0.45	4.67/4.68/4.49	0.81	464/105/16	371/84/11	0.82	3.53/3.56/3.64	0.75	29.6/29.7/30.4	0.630434
rs2187668	C	T	1442/326/45	0.11	342/89/16	364/89/11	0.34	4.68/4.64/4.49	0.65	460/109/16	371/84/11	0.65	3.54/3.53/3.64	0.91	29.6/29.7/30.4	0.619803
HLA-DRB1*13:03
rs3830041	C	T	1472/329/12	0.1	362/82/3	372/89/3	0.78	4.65/4.74/4.94	0.54	470/111/4	377/86/3	0.82	3.53/3.55/3.85	0.83	29.7/29.3/26.8	0.291331
HLA-DRB1*08:01
rs7775055	T	C	1697/115/1	0.03	419/28/0	436/28/0	0.89	4.67/4.69/3.51	0.98	550/35/0	438/28/0	0.99	3.55/3.41/2.13	0.54	29.7/29.6/32.8	0.981174
rs4713586	A	G	1697/115/1	0.03	419/28/0	436/28/0	0.89	4.67/4.69/3.51	0.98	550/35/0	438/28/0	0.99	3.55/3.41/2.13	0.54	29.7/29.6/32.8	0.981174
HLA-DQB1*03:02
rs3957146	T	C	1514/287/12	0.09	382/63/2	387/73/4	0.34	4.65/4.77/4.90	0.46	490/94/1	383/77/6	0.28	3.53/3.56/4.64	0.49	29.8/28.3/37.7	0.253828
rs3998159	A	C	1515/286/12	0.09	382/63/2	387/73/4	0.34	4.65/4.78/4.90	0.43	490/94/1	383/77/6	0.28	3.53/3.56/4.64	0.47	29.8/28.4/37.7	0.259378
rs9277565	C	T	1127/595/91	0.21	286/145/16	276/159/29	0.07	4.61/4.74/4.92	0.21	371/190/24	275/169/22	0.16	3.48/3.63/3.67	0.26	29.7/29.7/29.0	0.715438
rs9277561	T	C	1171/566/76	0.2	295/136/16	288/152/24	0.15	4.63/4.74/4.72	0.46	383/179/23	289/158/19	0.31	3.49/3.63/3.58	0.41	29.6/29.8/29.2	0.971083
rs9277567	A	C	1127/595/91	0.21	286/145/16	276/159/29	0.07	4.61/4.74/4.92	0.21	371/190/24	275/169/22	0.16	3.48/3.63/3.67	0.26	29.7/29.7/29.0	0.715438
HLA-A*02:01
rs4713274	G	C	1170/565/78	0.2	281/150/16	304/137/23	0.74	4.72/4.54/4.88	0.55	376/192/17	305/140/21	0.9	3.54/3.50/3.77	0.84	29.3/30.3/30.0	0.0513093
rs9295825	G	A	1178/562/73	0.2	284/148/15	306/136/22	0.78	4.71/4.54/4.92	0.6	378/191/16	307/138/21	0.88	3.54/3.49/3.82	0.82	29.3/30.3/29.9	0.0589771
rs2517840	C	T	1121/595/97	0.22	265/164/18	287/147/30	0.97	4.71/4.53/5.07	0.91	359/203/23	290/149/27	0.78	3.53/3.51/3.87	0.53	29.2/30.5/29.5	0.0504487
rs2523822	A	G	1121/595/97	0.22	265/164/18	287/147/30	0.97	4.71/4.53/5.07	0.91	359/203/23	290/149/27	0.78	3.53/3.51/3.87	0.53	29.2/30.5/29.5	0.0504487
HLA-DQA1*01:01
rs13193645	T	G	1409/384/20	0.12	347/94/6	362/101/1	0.6	4.67/4.71/3.85	0.71	450/126/9	359/104/3	0.72	3.53/3.61/2.91	0.95	29.4/30.4/33.5	0.0134308
HLA-B*44:02
rs9266773	T	C	1645/158/10	0.05	398/44/5	425/37/2	0.14	4.69/4.52/3.66	0.23	524/56/5	429/34/3	0.18	3.55/3.39/3.40	0.48	29.6/30.1/33.9	0.233745
HLA-B*55:01
rs3819284	G	A	1758/54/1	0.02	436/11/0	446/18/0	0.23	4.66/5.11/5.05	0.23	570/15/0	451/15/0	0.53	3.53/3.75/2.91	0.63	29.7/28.6/29.9	0.403091
rs3093547	T	A	1772/41/0	0.01	437/10/0	452/12/0	0.73	4.67/4.63/NA	0.93	572/13/0	458/8/0	0.56	3.54/3.40/NA	0.75	29.7/28.2/NA	0.328371

### Sheet: Table S22
Table S22: Replication analysis of published putative severity SNPs
					Longitudinal ARMSS				Longitudinal MSSS				AAO
rsID	Chr	Nearest Gene	Type	Minor Allele	adj p(fe)#	β(fe)	n	I	adj p(fe)^	β(fe)	n	I	p(fe)	β(fe)	n	I	Source(s)	previous putative association
rs12127450	1	AGBL4	Intron variant	C	0.7119	-0.0418	6	0	0.8269	-0.0246	6	0	0.7975	0.1546	6	58.6	IMSGC., 2011 (1)	Most associated in all MSSS analyses
rs12047808	1	AXDND1	Intron variant	G	0.6054	0.0744	6	36.15	0.6298	0.0688	6	35.08	0.5558	0.2991	6	0	Baranzini et al., 2009 (2)	Top SNPs associated with age at onset
rs2821557	1	KCNA3	Intron variant	T	0.2954	0.0948	6	0	0.3709	0.081	6	0	0.708	0.0041	6	43.31	Lioudyno et al., 2021 (3)	MSSS <2.5 v >7
rs12142240	1	LRRC41	Intron variant	C	0.411	-0.0793	6	25.24	0.722	-0.0341	6	0	0.9057	-0.04	6	0	Baranzini et al., 2009 (2)	Top SNPs associated with MSSS
rs12403202	1	NOS1AP	Intron variant	T	0.549	-0.0617	6	20.99	0.6537	0.046	6	33.36	0.3523	0.3374	6	0	IMSGC 2011 (1)	Most significant associations in median MSSS approach <=5 v >5
rs17505688	1	NTNG1	Intron variant	C	0.04009	0.3356	6	0	0.02039	0.377	6	0	0.7686	0.1662	6	11.41	IMSGC 2011 (1)	Most associated in all MSSS analyses
rs17541777	1	PTGER3	Intron variant	C	0.5635	-0.0654	6	0	0.4379	-0.0876	6	0	0.7597	-0.122	6	0	IMSGC 2011 (1)	Most associated in all MSSS analyses
rs35967351	1	SLAMF7	Intron variant	T	0.01293	-0.2488	6	42.58	0.01784	-0.2359	6	41.04	0.5783	-0.1963	6	0	Jackson et al, 2020 (4)	GeM-MSS
rs12471490	2	AFF3	Intron variant	A	0.2089	-0.1331	6	48.29	0.7874	-0.0284	6	53.62	0.07294	0.6671	6	0	IMSGC 2011 (1)	Most significant associations in extremes approach MSSS <2.5 v >=7
rs4848821	2	ANAPC1	intron variant	G	0.3673	0.1297	6	52.71	0.3112	0.145	6	61.93	0.503	0.4865	6	27.18	IMSGC 2011 (1)	Most significant associations continuous MSSS approach
rs10178552	2	ASXL2	intron variant	T	0.7196	-0.0342	6	0	0.6246	-0.0463	6	0	0.9571	-0.018	6	0	IMSGC 2011 (1)	Most associated in all MSSS analyses
rs13019537	2	LHCGR; STON1-GTF2A1L	intron variant	G	0.6958	0.0494	6	0	0.7862	-0.0339	6	53.27	0.616	-0.4513	6	74.28	IMSGC 2011 (1)	Most associated in all MSSS analyses
rs13387792	2	MYT1L	intron variant	A	0.9535	-0.009	5	45.41	0.6715	0.0654	5	71.11	0.7084	0.3132	5	26.04	IMSGC 2011 (1)	Most associated in all MSSS analyses
rs1437898	2	NCKAP5	intron variant	C	0.4282	-0.0694	6	0	0.9837	-0.0018	6	0	0.1622	0.4686	6	5.83	Baranzini et al., 2009 (2)	Top SNPs associated with age at onset
rs6798831	3	-	SNV	C	0.6909	0.0349	6	0	0.8275	-0.019	6	12.19	0.6864	-0.1386	6	2.92	IMSGC., 2011 (5)	Top SNPs for MSSS scan, p<1x10-5
rs1735457	3	FHIT	intron variant	A	0.4658	0.1294	5	0.08	0.4207	0.1409	5	0	0.01633	1.4783	5	0	IMSGC 2011 (1)	Most significant associations in extremes approach MSSS <2.5 v >=7
rs10936043	3	LEKR1	intron variant	G	0.7088	-0.0328	6	0	0.8118	0.0208	6	0	0.08366	0.5319	6	0	Baranzini et al., 2009 (2)	Top SNPs associated with MSSS
rs12638253	3	LEKR1	intron variant	T	0.7167	-0.0318	6	0	0.8474	0.0167	6	0	0.1092	0.4914	6	0	Baranzini et al., 2009 (2)	Top SNPs associated with MSSS
rs10937486	3	LINCR-0002	intron variant	G	0.2658	0.1687	6	46.75	0.2639	0.1685	6	0	0.6605	0.234	6	0	IMSGC., 2011 (5)	Top SNPs for MSSS scan, p<1x10-5
rs7432623	3	NAALADL2	intron variant	A	0.4869	0.083	6	0	0.3753	0.1056	6	0	0.6511	0.3295	6	51.82	Baranzini et al., 2009 (2)	Top SNPs associated with age at onset
rs4285028	3	SLC15A2	3 prime UTR variant	C	0.5928	-0.0537	6	0	0.452	-0.0749	6	0	0.7883	-0.0946	6	0	IMSGC., 2011 (5)	Susceptibility SNPs with p<0.05
rs10518025	4	-	SNV	C	0.3289	-0.1244	6	0	0.1242	-0.1946	6	0	0.5285	-0.285	6	0	Baranzini et al., 2009 (2)	Top SNPs associated with MSSS
rs1478091	4	-	SNV	T	0.3209	0.1845	5	0	0.04628	0.3701	5	26.97	0.1869	1.0495	5	30.9	Baranzini et al., 2009 (2)	Top SNPs associated with MSSS
rs2035213	4	-	SNV	C	0.3209	0.1845	5	0	0.04628	0.3701	5	26.97	0.1869	1.0495	5	30.9	Baranzini et al., 2009 (2)	Top SNPs associated with MSSS
rs987694	4	CAMK2D	intron variant	A	0.4774	-0.0617	6	0	0.4708	-0.0623	6	0	0.3326	-0.2964	6	3.1	IMSGC 2011 (1); Jackson et al, 2020 (4)	Genes replicated from previous MSSS study (Table 4)
rs10516537	4	LOC105377356	intron variant	C	0.4677	0.09	6	0	0.1869	0.1628	6	0	0.1701	0.591	6	0	Baranzini et al., 2009 (2)	Top SNPs associated with MSSS
rs8192678	4	PPARGC1A	missense variant; coding sequence variant	T	0.998	0.0002	6	3.46	0.6504	0.0424	6	0	0.6133	0.1369	6	23.47	IMSGC 2011 (1)	Most associated in all MSSS analyses
rs12644284	4	TRIM2	intron variant	G	0.134	0.1536	6	0	0.07975	0.1787	6	0	0.3903	0.3074	6	0	IMSGC 2011 (1)	Most associated in all MSSS analyses
rs11750073	5	CTNND2	intron variant	T	0.9656	0.005	6	0	0.8782	-0.0175	6	0	0.7407	-0.1003	6	40.17	IMSGC 2011 (1)	Most associated in all MSSS analyses
rs161522	5	PDZD2	intron variant	G	0.5884	0.0598	6	0	0.3797	0.0964	6	0	0.7445	-0.1685	6	15.36	IMSGC 2011 (1)	Most significant associations in median MSSS approach <=5 v >5
rs4704970	5	SGCD	intron variant	A	0.2161	0.1403	6	0	0.2705	0.1246	6	0	0.3454	-0.3735	6	0	Baranzini et al., 2009 (2)	Top SNPs associated with age at onset
rs6941421	6	-	SNV	C	0.4055	-0.0722	6	0	0.6484	-0.0394	6	0	0.9135	-0.0329	6	0	Baranzini et al., 2009 (2)	Top SNPs associated with MSSS
rs17080959	6	AKAP12	Intron variant	T	0.2294	0.1514	6	0	0.3504	0.117	6	0	0.6392	-0.4984	6	35.86	IMSGC 2011 (1)	Genes replicated from previous MSSS study (Table 4)
rs7744583	6	ARID1B	Intron variant	A	0.7435	0.0309	6	18.77	0.232	0.112	6	0	0.1147	0.5303	6	11.06	IMSGC 2011 (1)	Most associated in all MSSS analyses
rs3804281	6	FRS3	intron variant; 5 prime UTR variant	G	0.8149	-0.0204	6	0	0.8885	0.0122	6	0	0.4512	-0.2276	6	0	Baranzini et al., 2009 (2)	Top SNPs associated with age at onset
rs7741733	6	HACE1	Intron variant	C	0.2118	-0.108	6	0	0.04427	-0.1727	6	0	0.02065	-0.7752	6	33.1	IMSGC 2011 (1)	Most significant associations in extremes approach MSSS <2.5 v >=7
rs2855814	6	MICB	Intron variant	C	0.115	-0.2324	6	31.41	0.3134	-0.1476	6	0	0.431	0.4076	6	0	IMSGC 2011 (1)	Most significant associations in extremes approach MSSS <2.5 v >=7
rs7349940	6	MTHFD1L	Intron variant	A	0.7871	-0.037	6	0	0.9577	-0.0073	6	0	0.625	0.2322	6	0	IMSGC 2011 (1)	Genes replicated from previous MSSS study (Table 4)
rs11962089	6	POPDC3; BVES-AS1	intron variant; 5 prime UTR variant	G	0.512	-0.0865	6	0	0.7099	-0.0487	6	0	0.7035	-0.0304	6	30.47	IMSGC 2011 (1)	Most associated in all MSSS analyses
rs1843938	7	-	SNV	A	0.6784	-0.0372	6	59.87	0.2575	-0.1011	6	54.05	0.1391	-0.4643	6	0	IMSGC., 2011 (5)	Susceptibility SNPs with p<0.05
rs758944	7	-	SNV	A	0.07474	-0.167	6	10.49	0.1984	-0.1197	6	0	0.4265	0.261	6	0	IMSGC 2011 (1)	Most associated in all MSSS analyses
rs7789940	7	-	SNV	G	0.07474	-0.167	6	10.49	0.1984	-0.1196	6	0	0.4263	0.2611	6	0	IMSGC 2011 (1)	Most significant associations in extremes approach MSSS <2.5 v >=7
rs10259085	7	C1GALT1	Intron variant	T	0.2112	-0.1098	6	0	0.06046	-0.1638	6	0	0.2501	-0.3536	6	0	Baranzini et al., 2009 (2); Jackson et al, 2020 (4)	Top SNPs associated with MSSS
rs193806	7	CDHR3	Intron variant	C	0.5795	-0.0662	6	0	0.2705	-0.1308	6	10.12	0.4808	-0.2931	6	0	IMSGC 2011 (1)	Most significant associations in median MSSS approach <=5 v >5
rs868824	7	IMMP2L	Intron variant	C	0.04282	-0.1811	6	48.49	0.000895	-0.2948	6	56.07	0.0004306	-1.0935	6	0	Baranzini et al., 2009 (2)	Top SNPs associated with age at onset
rs735664	7	JAZF1	Intron variant	C	0.03837	0.182	6	26.89	0.08153	0.1521	6	35.32	0.808	0.0751	6	0	IMSGC 2011 (1)	Most significant associations in extremes approach MSSS <2.5 v >=7
rs246462	7	MAGI2	Intron variant	G	0.2222	-0.1104	6	58.86	0.4603	-0.0665	6	54.92	0.2339	0.3782	6	0	IMSGC 2011 (1)	Genes replicated from previous MSSS study (Table 4)
rs10243024	7	MET	Intron variant	A	0.6827	0.0415	6	0	0.9564	-0.0055	6	0	0.7292	0.1471	6	14.23	Baranzini et al., 2009 (2)	Top SNPs associated with MSSS
rs17170015	7	NPSR1	Intron variant	G	0.5941	0.0564	6	63.45	0.6002	0.055	6	66.13	0.3704	-0.3357	6	30.72	IMSGC 2011 (1)	Most significant associations continuous MSSS approach
rs2530548	7	NPSR1	Intron variant	G	0.03393	0.1884	6	0	0.1639	0.1228	6	0	0.3946	-0.2665	6	0	IMSGC 2011 (1)	Most associated in all MSSS analyses
rs10487166	7	RELN	Intron variant	T	0.729	-0.0462	6	0	0.6565	0.0591	6	0	0.02764	1.0308	6	0	IMSGC 2011 (1)	Most significant associations in extremes approach MSSS <2.5 v >=7
rs17157903	7	RELN	Intron variant	T	0.7598	0.038	6	0	0.2962	0.1286	6	0	0.7926	0.115	6	0	Baranzini et al., 2009 (2)	Top SNPs associated with age at onset
rs626065	7	RELN	Intron variant	T	0.4727	0.0649	6	0	0.7525	0.0283	6	0	0.2683	-0.3609	6	11.54	IMSGC 2011 (1)	Most associated in all MSSS analyses
rs11765693	7	YWHAG	Intron variant	G	0.07268	-0.168	6	9.36	0.1969	-0.1199	6	0	0.4012	0.2752	6	0	IMSGC 2011 (1); Jackson et al, 2020 (4)	Most associated in all MSSS analyses
rs17149161	7	YWHAG	Intron variant	A	0.0727	-0.168	6	9.36	0.197	-0.1199	6	0	0.4011	0.2752	6	0	IMSGC 2011 (1); Jackson et al, 2020 (4)	Most significant associations in extremes approach MSSS <2.5 v >=7
rs7779014	7	YWHAG	Intron variant	T	0.07276	-0.1679	6	9.33	0.1971	-0.1198	6	0	0.4011	0.2752	6	0	IMSGC 2011 (1); Jackson et al, 2020 (4)	Most significant associations continuous MSSS approach
rs2116078	8	-	SNV	G	0.9804	0.0021	6	0	0.9926	-0.0008	6	0	0.7572	0.0509	6	17.26	Baranzini et al., 2009 (2)	Top SNPs associated with age at onset
rs9644362	8	CSMD1	intron variant	C	0.6675	0.0495	6	22.23	0.7703	0.0335	6	23.93	0.9829	-0.0087	6	0	IMSGC 2011 (1); Jackson et al, 2020 (4)	Genes replicated from previous MSSS study (Table 4)
rs7812549	8	INTS10	downstream transcript variant, intron variant	G	0.7723	0.0367	6	0	0.5091	0.0831	6	0	0.5139	0.2908	6	0	IMSGC 2011 (1)	Most associated in all MSSS analyses
rs7015570	8	PSD3	intron variant	G	0.4236	0.1052	6	0	0.8707	0.0213	6	0	0.1407	-0.6736	6	0	IMSGC 2011 (1); Jackson et al, 2020 (4)	Most significant associations continuous MSSS approach
rs6998423	8	TG	Intron variant	T	0.02751	-0.2023	6	10.42	0.03896	-0.1885	6	0	0.4407	-0.3336	6	40.75	IMSGC., 2011 (5)	Top SNPs for MSSS scan, p<1x10-5
rs10505082	8	ZFPM2	Intron variant	A	0.08573	0.2036	6	0	0.005405	0.3275	6	0	0.05285	0.7939	6	0	IMSGC 2011 (1)	Most associated in all MSSS analyses
rs12553535	9	-	SNV	G	0.3986	0.0904	6	0	0.1111	0.1696	6	0	0.3719	0.3356	6	0	Baranzini et al., 2009 (2)	Top SNPs associated with MSSS
rs10811505	9	IFNA10	upstream transcript variant	C	0.3879	0.0938	6	0	0.2697	0.1192	6	0	0.9882	-0.0057	6	0	IMSGC 2011 (1)	Most significant associations continuous MSSS approach
rs1820314	9	IFNA16	upstream transcript variant	T	0.3627	0.0991	6	0	0.2416	0.1268	6	0	0.9436	0.0271	6	0	IMSGC 2011 (1)	Most significant associations continuous MSSS approach
rs16925027	9	KDM4C	intron variant	G	0.4666	-0.0776	6	18.5	0.54	-0.0651	6	21.66	0.5594	-0.2182	6	0	Baranzini et al., 2009 (2)	Top SNPs associated with MSSS
rs2792226	9	KDM4C	intron variant	A	0.08642	-0.1532	6	0	0.3757	-0.0789	6	0	0.5744	0.0965	6	62.79	IMSGC 2011 (1)	Genes replicated from previous MSSS study (Table 4)
rs8729	9	KLHL9; LOC107987053	3 prime UTR variant; intron variant	T	0.3369	0.1043	6	0	0.2146	0.134	6	0	0.8354	0.0795	6	0	IMSGC 2011 (1)	Most significant associations continuous MSSS approach
rs2803418	9	PCSK5	intron variant	T	0.8575	0.0189	6	44.85	0.949	-0.0067	6	29.49	0.3902	0.3183	6	0	Baranzini et al., 2009 (2)	Top SNPs associated with age at onset
rs2842483	9	PCSK5	intron variant	G	0.7244	0.0354	6	40.69	0.9048	0.0119	6	9.77	0.5672	0.2023	6	0	Baranzini et al., 2009 (2)	Top SNPs associated with age at onset
rs10977017	9	PTPRD	intron variant	A	0.8329	-0.0246	6	0	0.8626	0.0201	6	0	0.9376	0.032	6	0	IMSGC 2011 (1)	Most associated in all MSSS analyses
rs10985528	9	TBC1D2; MIR6854	intron variant; downstream transcript variant	C	0.5672	-0.0868	5	0	0.09926	-0.2509	5	0	0.2641	-0.6188	5	17.3	IMSGC 2011 (1)	Most associated in all MSSS analyses
rs2399849	10	CAMK1D	intron variant	A	0.9759	-0.0037	6	0	0.9894	-0.0016	6	0	0.8045	-0.0437	6	42.07	IMSGC 2011 (1)	Most associated in all MSSS analyses
rs11189446	10	CRTAC1	intron variant	T	0.8489	0.0251	6	0	0.4223	0.1049	6	18.23	0.4946	0.3157	6	0	IMSGC 2011 (1)	Most significant associations in median MSSS approach <=5 v >5
rs2766051	10	DOCK1	intron variant	A	0.254	-0.1406	6	0	0.1763	-0.1655	6	0	0.5437	-0.2595	6	0.42	IMSGC 2011 (1)	Most associated in all MSSS analyses
rs7071606	10	GPR158	intron variant	A	0.09726	0.2482	6	36.83	0.1555	0.211	6	24.84	0.8775	0.0808	6	0	IMSGC 2011 (1)	Most significant associations in median MSSS approach <=5 v >5
rs7087337	10	KCNMA1	intron variant	C	0.5975	-0.1054	4	66.99	0.8326	-0.042	4	65.41	0.4099	0.5611	4	0	IMSGC 2011 (1)	Most significant associations in median MSSS approach <=5 v >5
rs7914524	10	LINC01163	non coding transcript variant	T	0.9694	0.0043	6	0	0.964	-0.0051	6	26.51	0.339	-0.3578	6	14.13	Baranzini et al., 2009 (2)	Top SNPs associated with age at onset
rs1832745	10	RBM20	intron variant	C	0.7664	0.026	6	0	0.5585	0.0509	6	0	0.6977	0.1171	6	9.16	IMSGC 2011 (1)	Most significant associations continuous MSSS approach
rs180358	11	-	SNV	T	0.5802	0.0584	6	0	0.9057	0.0124	6	0	0.6382	-0.2058	6	22.77	Baranzini et al., 2009 (2)	Top SNPs associated with MSSS
rs1476203	11	OR6T1	upstream transcript variant	G	0.3177	-0.1059	6	0	0.3679	-0.0949	6	0	0.7429	-0.1224	6	0	IMSGC 2011 (1)	Most associated in all MSSS analyses
rs7942047	11	OR8D4	missense variant; coding sequence variant	C	0.3167	-0.1066	6	0	0.4564	-0.0788	6	0	0.9454	-0.0257	6	0	IMSGC 2011 (1)	Most significant associations in median MSSS approach <=5 v >5
rs1386330	11	RAB38	intron variant	C	0.8365	-0.0257	6	0	0.7589	0.0379	6	0	0.2523	0.5023	6	0	Baranzini et al., 2009 (2)	Top SNPs associated with age at onset
rs7134248	12	KDM2B	intron variant	C	0.78	-0.0255	6	0	0.827	-0.0198	6	0	0.3453	-0.2998	6	0	IMSGC 2011 (1); Jackson et al, 2020 (4)	Most associated in all MSSS analyses
rs17430373	13	GPC5	intron variant	G	0.1275	-0.4285	3	33.71	0.04663	-0.554	3	0	0.7575	0.2021	3	42.47	IMSGC 2011 (1)	Most significant associations in extremes approach MSSS <2.5 v >=7
rs8043243	15	CHSY1	intron variant	T	0.3289	-0.0852	6	58.94	0.2237	-0.1053	6	53.59	0.8125	-0.0731	6	0	Baranzini et al., 2009 (2)	Top SNPs associated with MSSS
rs752092	15	CHSY1	intron variant	G	0.5903	-0.0483	6	65.46	0.425	-0.071	6	59.53	0.6018	-0.1393	6	29.14	Baranzini et al., 2009 (2)	Top SNPs associated with MSSS
rs7167473	15	FAM189A1	intron variant	C	0.6532	0.0403	6	7.15	0.9193	0.009	6	20.41	0.9925	-0.003	6	0	IMSGC 2011 (1)	Most associated in all MSSS analyses
rs8047176	16	CDH13	intron variant	G	0.05279	0.2249	6	33.41	0.9203	-0.0115	6	2.49	4.02e-05	-1.6687	6	0	IMSGC 2011 (1)	Most significant associations in median MSSS approach <=5 v >5
rs4315313	16	CDH13	intron variant	C	0.9302	-0.008	6	35.59	0.08236	0.1576	6	15.95	0.1061	0.8834	6	47.34	Jackson et al, 2020 (4)	GeM-MSS
rs8056098	16	CLEC16A	intron variant	A	0.5401	-0.0545	6	14.15	0.3477	-0.0831	6	0	0.6704	-0.1326	6	0	IMSGC 2011 (1)	Most associated in all MSSS analyses
rs1448239	16	GRIN2A	intron variant	C	0.2121	-0.1495	6	0	0.5483	-0.0715	6	36.81	0.457	0.6106	6	38.34	IMSGC 2011 (1)	Most associated in all MSSS analyses
rs205420	16	GSG1L	upstream transcript variant	T	0.7919	0.0255	6	11.08	0.231	0.1153	6	0	0.05668	0.6449	6	0	IMSGC 2011 (1)	Genes replicated from previous MSSS study (Table 4)
rs404694	16	MAF	intron variant	C	0.7397	-0.0319	6	17.47	0.6553	0.0426	6	19.91	0.3623	0.3058	6	0	Baranzini et al., 2009 (2)	Top SNPs associated with age at onset
rs12596811	16	NKD1	intron variant	T	0.6508	0.072	3	0	0.6869	-0.0626	3	0	0.2228	-0.7774	3	0	IMSGC 2011 (1)	Most significant associations in extremes approach MSSS <2.5 v >=7
rs7185362	16	PLCG2	intron variant	A	0.3036	-0.0979	6	0	0.3038	-0.0974	6	0	0.9349	0.027	6	0	IMSGC 2011 (1)	Most significant associations in median MSSS approach <=5 v >5
rs12927173	16	XYLT1	intron variant	C	0.6188	-0.0433	6	0	0.5103	-0.0569	6	31.53	0.7896	-0.068	6	5.5	Brynedal et al., 2010 (6); Jackson et al, 2020 (4)	Cross-sectional MSSS
rs2059283	16	XYLT1	intron variant	G	0.5877	-0.0472	6	0	0.5037	-0.0578	6	31.1	0.9471	-0.018	6	0.79	Brynedal et al., 2010 (6); Jackson et al, 2020 (4)	Cross-sectional MSSS
rs7191888	16	ZFHX3	intron variant	G	0.6633	0.0521	6	0	0.5683	0.0678	6	0	0.8107	-0.0998	6	0	Baranzini et al., 2009 (2)	Top SNPs associated with MSSS
rs7211577	17	-	SNV	A	0.39	0.075	6	43.72	0.5635	0.0502	6	9.65	0.5374	-0.0833	6	52.37	Baranzini et al., 2009 (2)	Top SNPs associated with MSSS
rs9892479	17	ASIC2	intron variant	T	0.5717	0.14	4	0	0.2058	0.3085	4	0	0.5821	-0.6027	4	51.62	IMSGC 2011 (1)	Most associated in all MSSS analyses
rs7219526	17	STX8	intron variant	T	0.7344	0.0355	6	0	0.7558	0.0324	6	0	0.9292	0.0325	6	0	IMSGC 2011 (1)	Most significant associations in median MSSS approach <=5 v >5
rs1373089	17	WNT9B; LRRC37A2	intron variant	A	0.8966	-0.0113	6	0	0.9504	0.0054	6	0	0.9852	0.0057	6	0	IMSGC., 2011 (5)	Susceptibility SNPs with p<0.05
rs1557351	18	-	SNV	C	0.2444	-0.1196	6	0	0.3309	-0.0992	6	0	0.696	0.2698	6	21.4	Baranzini et al., 2009 (2)	Top SNPs associated with age at onset
rs2028455	18	-	SNV	T	0.05676	-0.1785	6	0	0.4557	-0.0696	6	0	0.4109	0.2677	6	0	Baranzini et al., 2009 (2)	Top SNPs associated with MSSS
rs337718	18	-	SNV	C	0.6012	-0.0507	6	0	0.9682	-0.0038	6	0	0.6588	0.15	6	0	Baranzini et al., 2009 (2)	Top SNPs associated with MSSS
rs2972566	19	NECTIN2	intron variant	C	0.01704	-0.3111	5	9.12	0.2031	-0.1635	5	50.79	0.595	0.2652	5	42.72	Jackson et al, 2020 (4)	GeM-MSS
rs394221	19	NECTIN2	intron variant	T	0.07511	-0.1566	6	52.99	0.2449	-0.1015	6	70.81	0.8634	0.0535	6	0	Jackson et al, 2020 (4)	GeM-MSS
rs419010	19	NECTIN2	intron variant	T	0.06864	-0.1602	6	53.16	0.2302	-0.1047	6	70.89	0.8589	0.0553	6	0	Jackson et al, 2020 (4)	GeM-MSS
rs4803766	19	NECTIN2	intron variant	A	0.1108	0.1402	6	54.61	0.2936	0.0917	6	64.68	0.8223	-0.0697	6	0	Jackson et al, 2020 (4)	GeM-MSS
rs299175	19	NLRP11	intron variant	A	0.4331	0.0686	6	55.86	0.8886	-0.0122	6	62.42	0.9921	-0.003	6	0	Baranzini et al., 2009 (2)	Top SNPs associated with MSSS
rs6089621	20	CDH4 ; LOC105372703	intron variant; non-coding transcript	G	0.00972	-0.6599	3	0	0.1222	-0.3878	3	0	0.1653	1.4501	3	55.82	IMSGC 2011 (1)	Genes replicated from previous MSSS study (Table 4)
rs2762932	20	CYP24A1	intron variant	C	0.2168	-0.1537	6	41.91	0.06102	-0.2313	6	24.11	0.1495	-0.6336	6	0	IMSGC., 2011 (5)	Susceptibility SNPs with p<0.05
rs4814783	20	DTD1	intron variant	T	0.2323	0.1304	6	0	0.1283	0.1649	6	52.85	0.7875	0.0831	6	57.9	IMSGC 2011 (1)	Most associated in all MSSS analyses
rs10485772	20	MACROD2	intron variant	T	0.6513	-0.0889	5	0	0.6588	0.0857	5	15.66	0.879	0.2833	5	54.64	IMSGC 2011 (1)	Genes replicated from previous MSSS study (Table 4)
rs5997184	22	-	SNV	T	0.9215	0.0149	6	0	0.8139	0.0353	6	0	0.2923	-0.5636	6	0	Baranzini et al., 2009 (2)	Top SNPs associated with age at onset
Target Bonferroni-deflated p-value for replication 4.3e-4
Fixed effects meta analyses adjusted for the first 5 principal components
#Additionally adjusted for % time on therapy since disease onset, weighted genetic risk score (wGRS) and imbalanced variables including: follow-up time in MSBase (years), symptom duration (years), Annualised Relapse Rate (ARR), and number of DRB1*1501 alleles
^Additionally adjusted for % time on therapy since disease onset, wGRS and imbalanced variables including: age at most recent visit, number of EDSS assessments, symptom duration (years), and number of DRB1*1501 alleles
1. International Multiple Sclerosis Genetics C. Genome-wide association study of severity in multiple sclerosis. Genes Immun. 2011 Dec;12(8):615-25.
2. Baranzini SE, Wang J, Gibson RA, et al. Genome-wide association analysis of susceptibility and clinical phenotype in multiple sclerosis. Hum Mol Genet. 2009 Feb 15;18(4):767-78.
3. Lioudyno V, Abdurasulova I, Negoreeva I, et al. A common genetic variant rs2821557 in KCNA3 is linked to the severity of multiple sclerosis. Journal of neuroscience research. 2021 Jan;99(1):200-8.
4. Jackson KC, Sun K, Barbour C, et al. Genetic model of MS severity predicts future accumulation of disability. Ann Hum Genet. 2020 Jan;84(1):1-10.
5. International Multiple Sclerosis Genetics C, Wellcome Trust Case Control C, Sawcer S, et al. Genetic risk and a primary role for cell-mediated immune mechanisms in multiple sclerosis. Nature. 2011 Aug 10;476(7359):214-9.
6. Brynedal B, Wojcik J, Esposito F, et al. MGAT5 alters the severity of multiple sclerosis. J Neuroimmunol. 2010 Mar 30;220(1-2):120-4.
